# Discovery of genomic and transcriptomic pleiotropy between kidney function and soluble receptor for advanced glycation end-products using correlated meta-analyses: The Long Life Family Study (LLFS)

**DOI:** 10.1101/2023.12.27.23300583

**Authors:** Mary F. Feitosa, Shiow J. Lin, Sandeep Acharya, Bharat Thyagarajan, Mary K. Wojczynski, Allison L. Kuipers, Alexander Kulminski, Kaare Christensen, Joseph M. Zmuda, Michael R. Brent, Michael A. Province

## Abstract

Patients with chronic kidney disease (CKD) have increased oxidative stress and chronic inflammation, which may escalate the production of advanced glycation end-products (AGE). High soluble receptor for AGE (sRAGE) and low estimated glomerular filtration rate (eGFR) levels are associated with CKD and aging. We evaluated whether eGFR calculated from creatinine and cystatin C share pleiotropic genetic factors with sRAGE. We employed whole-genome sequencing and correlated meta-analyses on combined genomewide association study (GWAS) *p*-values in 4,182 individuals (age range: 24-110) from the Long Life Family Study (LLFS). We also conducted transcriptome-wide association studies (TWAS) on whole blood in a subset of 1,209 individuals. We identified 59 pleiotropic GWAS loci (*p*<5×10^-8^) and 17 TWAS genes (Bonferroni-*p*<2.73×10^-6^) for eGFR traits and sRAGE. TWAS genes, *LSP1* and *MIR23AHG*, were associated with eGFR and sRAGE located within GWAS loci, lncRNA-*KCNQ1OT1* and *CACNA1A/CCDC130*, respectively. GWAS variants were eQTLs in the kidney glomeruli and tubules, and GWAS genes predicted kidney carcinoma. TWAS genes harbored eQTLs in the kidney, predicted kidney carcinoma, and connected enhancer-promoter variants with kidney function-related phenotypes at *p*<5×10^-8^. Additionally, higher allele frequencies of protective variants for eGFR traits were detected in LLFS than in ALFA-Europeans and TOPMed, suggesting better kidney function in healthy-aging LLFS than in general populations. Integrating genomic annotation and transcriptional gene activity revealed the enrichment of genetic elements in kidney function and kidney diseases. The identified pleiotropic loci and gene expressions for eGFR and sRAGE suggest their underlying shared genetic effects and highlight their roles in kidney- and aging-related signaling pathways.

## Supplementary Table 11 for "Discovery of genomic and transcriptomic pleiotropy between kidney function and soluble receptor for advanced glycation end-products using correlated meta-analyses: The Long Life Family Study (LLFS)"

### Sheet: ICGC variants affected EPRIs 
Supplementary Table 11. EPRI-ICGC associated variants in enhancer or promoter for CMA TWAS, the NHGRI-EBI GWAS catalog for kidney traits near to ICGC variants and genes, and CMA GWAS (from Supplementary Table 4)
ICGC variants affected EPRIs								GWAS catalog for kidney traits to the nearst ICGC variant								GWAS catalog for kidney traits close to ICGC genes								CMA GWAS for eGFRcr, eGFRcys and sRAGE to the nearst ICGC variant
Chr	Start position (GRCh37)	End position (GRCh37)	Variant_Type	Location	Cell line *	Affected gene	Project (labels in the next worlsheet)	Location (GRCh38)	Location (GRCh37)	SNP IDs	Reported gene	GWAS p-value	Reported Trait	Study accession	PMID	Location (GRCh38)	Location (GRCh37)	SNP IDs	Reported gene	GWAS p-value	Reported Trait	Study accession	PMID	Traits	SNP	Chr	Position (GRCh37)	Position (GRCh38)	Locus	CMA P-value
chr1	100858618	100858619	SNV	inEnhancer	hNPC	ENST00000316721.4/MTX1;ENST00000368376.3/MTX1;ENST00000368378.3/THBS3;ENST00000457183.2/THBS3;ENST00000541576.1/THBS3;ENST00000541990.1/THBS3;ENST00000609421.1/MTX1	GACA-CN
chr1	100887872	100887873	SNV	inEnhancer	hNPC	ENST00000316721.4/MTX1;ENST00000368376.3/MTX1;ENST00000368378.3/THBS3;ENST00000457183.2/THBS3;ENST00000541990.1/THBS3;ENST00000609421.1/MTX1	MELA-AU
chr1	153660857	153660858	SNV	inEnhancer	HeLa	ENST00000316721.4/MTX1;ENST00000368376.3/MTX1;ENST00000368378.3/THBS3;ENST00000457183.2/THBS3;ENST00000541990.1/THBS3;ENST00000609421.1/MTX1	ESAD-UK
chr1	155175936	155175937	SNV	inPromoter	hNPC	ENST00000316721.4/MTX1;ENST00000368376.3/MTX1;ENST00000368378.3/THBS3;ENST00000457183.2/THBS3;ENST00000541576.1/THBS3;ENST00000541990.1/THBS3;ENST00000609421.1/MTX1	MELA-AU
chr1	155175936	155175937	SNV	inPromoter	hNPC	ENST00000316721.4/MTX1;ENST00000368376.3/MTX1;ENST00000368378.3/THBS3;ENST00000457183.2/THBS3;ENST00000541576.1/THBS3;ENST00000541990.1/THBS3;ENST00000609421.1/MTX1	MELA-AU
chr1	155176352	155176353	SNV	inPromoter	hNPC	ENST00000316721.4/MTX1;ENST00000368376.3/MTX1;ENST00000368378.3/THBS3;ENST00000457183.2/THBS3;ENST00000541990.1/THBS3;ENST00000609421.1/MTX1	OV-AU
chr1	155176501	155176502	SNV	inPromoter	hNPC	ENST00000316721.4/MTX1;ENST00000368376.3/MTX1;ENST00000368378.3/THBS3;ENST00000457183.2/THBS3;ENST00000541990.1/THBS3;ENST00000609421.1/MTX1	BRCA-FR|BRCA-EU
chr1	155176524	155176525	SNV	inPromoter	hNPC	ENST00000316721.4/MTX1;ENST00000368376.3/MTX1;ENST00000368378.3/THBS3;ENST00000457183.2/THBS3;ENST00000541990.1/THBS3;ENST00000609421.1/MTX1	PBCA-US
chr1	155176572	155176573	SNV	inPromoter	hNPC	ENST00000316721.4/MTX1;ENST00000368376.3/MTX1;ENST00000368378.3/THBS3;ENST00000457183.2/THBS3;ENST00000541990.1/THBS3;ENST00000609421.1/MTX1	LIRI-JP
chr1	155176652	155176653	del	inPromoter	hNPC	ENST00000316721.4/MTX1;ENST00000368376.3/MTX1;ENST00000368378.3/THBS3;ENST00000457183.2/THBS3;ENST00000541990.1/THBS3;ENST00000609421.1/MTX1	LIRI-JP
chr1	155177022	155177034	del	inPromoter	HeLa	ENST00000316721.4/MTX1;ENST00000368376.3/MTX1;ENST00000368378.3/THBS3;ENST00000457183.2/THBS3;ENST00000541990.1/THBS3;ENST00000609421.1/MTX1	RECA-EU
chr1	155177301	155177302	SNV	inPromoter	HeLa	ENST00000316721.4/MTX1;ENST00000368376.3/MTX1;ENST00000368378.3/THBS3;ENST00000457183.2/THBS3;ENST00000541990.1/THBS3;ENST00000609421.1/MTX1	BRCA-EU
chr1	155177301	155177302	SNV	inPromoter	hNPC	ENST00000316721.4/MTX1;ENST00000368376.3/MTX1;ENST00000368378.3/THBS3;ENST00000457183.2/THBS3;ENST00000541990.1/THBS3;ENST00000609421.1/MTX1	BRCA-EU
chr1	155177335	155177336	SNV	inPromoter	HeLa	ENST00000316721.4/MTX1;ENST00000368376.3/MTX1;ENST00000368378.3/THBS3;ENST00000457183.2/THBS3;ENST00000541990.1/THBS3;ENST00000609421.1/MTX1	PBCA-US
chr1	155177335	155177336	SNV	inPromoter	hNPC	ENST00000316721.4/MTX1;ENST00000368376.3/MTX1;ENST00000368378.3/THBS3;ENST00000457183.2/THBS3;ENST00000541990.1/THBS3;ENST00000609421.1/MTX1	PBCA-US
chr1	155177400	155177401	SNV	inPromoter	hNPC	ENST00000316721.4/MTX1;ENST00000368376.3/MTX1;ENST00000368378.3/THBS3;ENST00000457183.2/THBS3;ENST00000541990.1/THBS3;ENST00000609421.1/MTX1	LUSC-KR
chr1	155177888	155177889	SNV	inPromoter	hNPC	ENST00000316721.4/MTX1;ENST00000368376.3/MTX1;ENST00000368378.3/THBS3;ENST00000457183.2/THBS3;ENST00000541990.1/THBS3;ENST00000609421.1/MTX1	MELA-AU
chr1	155178174	155178175	SNV	inPromoter	GM12878	ENST00000316721.4/MTX1;ENST00000368376.3/MTX1;ENST00000368378.3/THBS3;ENST00000457183.2/THBS3;ENST00000541990.1/THBS3;ENST00000609421.1/MTX1	PBCA-US
chr1	155178174	155178175	SNV	inPromoter	HeLa	ENST00000316721.4/MTX1;ENST00000368376.3/MTX1;ENST00000368378.3/THBS3;ENST00000457183.2/THBS3;ENST00000541990.1/THBS3;ENST00000609421.1/MTX1	PBCA-US
chr1	155178250	155178251	SNV	inPromoter	GM12878	ENST00000316721.4/MTX1;ENST00000368376.3/MTX1;ENST00000368378.3/THBS3;ENST00000457183.2/THBS3;ENST00000541990.1/THBS3;ENST00000609421.1/MTX1	PACA-CA
chr1	155178250	155178251	SNV	inPromoter	HeLa	ENST00000316721.4/MTX1;ENST00000368376.3/MTX1;ENST00000368378.3/THBS3;ENST00000457183.2/THBS3;ENST00000541990.1/THBS3;ENST00000609421.1/MTX1	PACA-CA
chr1	155178250	155178251	SNV	inPromoter	hNPC	ENST00000316721.4/MTX1;ENST00000368376.3/MTX1;ENST00000368378.3/THBS3;ENST00000457183.2/THBS3;ENST00000541990.1/THBS3;ENST00000609421.1/MTX1	PACA-CA
chr1	155178250	155178251	SNV	inPromoter	hNPC	ENST00000316721.4/MTX1;ENST00000368376.3/MTX1;ENST00000368378.3/THBS3;ENST00000457183.2/THBS3;ENST00000541990.1/THBS3;ENST00000609421.1/MTX1	PACA-CA
chr1	155178312	155178313	SNV	inPromoter	HeLa	ENST00000316721.4/MTX1;ENST00000368376.3/MTX1;ENST00000368378.3/THBS3;ENST00000457183.2/THBS3;ENST00000541990.1/THBS3;ENST00000609421.1/MTX1	MELA-AU
chr1	155178312	155178313	SNV	inPromoter	hNPC	ENST00000316721.4/MTX1;ENST00000368376.3/MTX1;ENST00000368378.3/THBS3;ENST00000457183.2/THBS3;ENST00000541990.1/THBS3;ENST00000609421.1/MTX1	MELA-AU
chr1	155178390	155178391	SNV	inPromoter	HeLa	ENST00000316721.4/MTX1;ENST00000368376.3/MTX1;ENST00000368378.3/THBS3;ENST00000457183.2/THBS3;ENST00000541990.1/THBS3;ENST00000609421.1/MTX1	COCA-CN
chr1	155178475	155178476	SNV	inPromoter	HeLa	ENST00000316721.4/MTX1;ENST00000368376.3/MTX1;ENST00000368378.3/THBS3;ENST00000457183.2/THBS3;ENST00000541990.1/THBS3;ENST00000609421.1/MTX1	MELA-AU
chr1	155178479	155178480	SNV	inPromoter	HeLa	ENST00000316721.4/MTX1;ENST00000368376.3/MTX1;ENST00000368378.3/THBS3;ENST00000457183.2/THBS3;ENST00000541990.1/THBS3;ENST00000609421.1/MTX1	SKCA-BR
chr1	155179060	155179061	SNV	inPromoter	HeLa	ENST00000316721.4/MTX1;ENST00000368376.3/MTX1;ENST00000368378.3/THBS3;ENST00000457183.2/THBS3;ENST00000541990.1/THBS3;ENST00000609421.1/MTX1	THCA-US
chr1	155179078	155179079	SNV	inPromoter	HeLa	ENST00000316721.4/MTX1;ENST00000368376.3/MTX1;ENST00000368378.3/THBS3;ENST00000457183.2/THBS3;ENST00000541990.1/THBS3;ENST00000609421.1/MTX1	LUSC-KR
chr1	155179106	155179107	SNV	inPromoter	HeLa	ENST00000316721.4/MTX1;ENST00000368376.3/MTX1;ENST00000368378.3/THBS3;ENST00000457183.2/THBS3;ENST00000541990.1/THBS3;ENST00000609421.1/MTX1	THCA-CN
chr1	155179127	155179128	SNV	inPromoter	HeLa	ENST00000316721.4/MTX1;ENST00000368376.3/MTX1;ENST00000368378.3/THBS3;ENST00000457183.2/THBS3;ENST00000541990.1/THBS3;ENST00000609421.1/MTX1	LUSC-KR
chr1	155179148	155179149	SNV	inPromoter	HeLa	ENST00000316721.4/MTX1;ENST00000368376.3/MTX1;ENST00000368378.3/THBS3;ENST00000457183.2/THBS3;ENST00000541990.1/THBS3;ENST00000609421.1/MTX1	LICA-CN
chr1	155179199	155179200	SNV	inPromoter	HeLa	ENST00000316721.4/MTX1;ENST00000368376.3/MTX1;ENST00000368378.3/THBS3;ENST00000457183.2/THBS3;ENST00000541990.1/THBS3;ENST00000609421.1/MTX1	PBCA-US
chr1	155180079	155180080	SNV	inPromoter	HeLa	ENST00000316721.4/MTX1;ENST00000368376.3/MTX1;ENST00000368378.3/THBS3;ENST00000457183.2/THBS3;ENST00000541990.1/THBS3;ENST00000609421.1/MTX1	ESAD-UK
chr1	155180536	155180537	SNV	inPromoter	HeLa	ENST00000316721.4/MTX1;ENST00000368376.3/MTX1;ENST00000368378.3/THBS3;ENST00000457183.2/THBS3;ENST00000541990.1/THBS3;ENST00000609421.1/MTX1	MELA-AU
chr1	155190486	155190487	SNV	inEnhancer	HeLa	ENST00000316721.4/MTX1;ENST00000368376.3/MTX1;ENST00000368378.3/THBS3;ENST00000457183.2/THBS3;ENST00000541990.1/THBS3;ENST00000609421.1/MTX1	SKCA-BR									1:155208991	1:155178782	rs760077	THBS3, MTX1	2 x 10-67	Blood urea nitrogen levels	GCST008062	31152163
chr1	155190815	155190816	SNV	inEnhancer	GM12878	ENST00000313929.7/GBAP1;ENST00000440904.1/MTX1P1	MELA-AU													7 x 10-11	Estimated glomerular filtration rate	GCST008747	31451708
chr1	155194979	155194980	SNV	inEnhancer	HeLa	ENST00000316721.4/MTX1;ENST00000368376.3/MTX1;ENST00000368378.3/THBS3;ENST00000457183.2/THBS3;ENST00000541990.1/THBS3;ENST00000609421.1/MTX1	ESAD-UK													6 x 10-9	Urea levels	GCST004215	28270201
chr1	155194985	155194994	del	inEnhancer	HeLa	ENST00000316721.4/MTX1;ENST00000368376.3/MTX1;ENST00000368378.3/THBS3;ENST00000457183.2/THBS3;ENST00000541990.1/THBS3;ENST00000609421.1/MTX1	RECA-EU	155194978	155194979	rs2049805	GBAP1	2 x 10-12	blood urea nitrogen measurement	GCST001610	22797727					4 x 10-16	Urate levels	GCST008972	31578528
																				2 x 10-13	Gout	GCST012338	33832965
																				4 x 10-25	Blood urea nitrogen levels	GCST90018728	34594039
																				2 x 10-11	Serum creatinine levels	GCST90018759	34594039
																				6 x 10-126	Blood urea nitrogen levels	GCST90018948	34594039
																1:155212052	1:155181843	rs2974935	MTX1	6 x 10-22	Serum uric acid levels	GCST90018757	34594039
chr1	155199878	155199879	SNV	inPromoter	GM12878	ENST00000313929.7/GBAP1;ENST00000440904.1/MTX1P1	LUSC-KR
chr1	155199881	155199882	SNV	inPromoter	GM12878	ENST00000313929.7/GBAP1;ENST00000440904.1/MTX1P1	PRAD-CA
chr1	155199888	155199889	SNV	inPromoter	GM12878	ENST00000313929.7/GBAP1;ENST00000440904.1/MTX1P1	PRAD-UK
chr1	224385934	224385935	SNV	inEnhancer	HeLa	ENST00000316721.4/MTX1;ENST00000368376.3/MTX1;ENST00000368378.3/THBS3;ENST00000457183.2/THBS3;ENST00000541990.1/THBS3;ENST00000609421.1/MTX1	RECA-EU
chr3	58180933	58180934	SNV	inEnhancer	GM12878	ENST00000316721.4/MTX1;ENST00000368376.3/MTX1;ENST00000368378.3/THBS3;ENST00000457183.2/THBS3;ENST00000541990.1/THBS3;ENST00000609421.1/MTX1	BRCA-EU|BRCA-FR
chr5	60763571	60763572	SNV	inEnhancer	hNPC	ENST00000316721.4/MTX1;ENST00000368376.3/MTX1;ENST00000368378.3/THBS3;ENST00000457183.2/THBS3;ENST00000541990.1/THBS3;ENST00000609421.1/MTX1	ESAD-UK
chr5	60768453	60768454	SNV	inEnhancer	hNPC	ENST00000316721.4/MTX1;ENST00000368376.3/MTX1;ENST00000368378.3/THBS3;ENST00000457183.2/THBS3;ENST00000541990.1/THBS3;ENST00000609421.1/MTX1	BRCA-EU
chr5	170581881	170581882	SNV	inEnhancer	hNPC	ENST00000316721.4/MTX1;ENST00000368376.3/MTX1;ENST00000368378.3/THBS3;ENST00000457183.2/THBS3;ENST00000541990.1/THBS3;ENST00000609421.1/MTX1	PBCA-US
chr6	53190671	53190672	SNV	inEnhancer	HeLa	ENST00000316721.4/MTX1;ENST00000368376.3/MTX1;ENST00000368378.3/THBS3;ENST00000457183.2/THBS3;ENST00000541990.1/THBS3;ENST00000609421.1/MTX1	PBCA-DE
chr8	137409727	137409728	SNV	inEnhancer	hNPC	ENST00000316721.4/MTX1;ENST00000368376.3/MTX1;ENST00000368378.3/THBS3;ENST00000457183.2/THBS3;ENST00000541990.1/THBS3;ENST00000609421.1/MTX1	MELA-AU
chr9	80512192	80512193	SNV	inEnhancer	hNPC	ENST00000316721.4/MTX1;ENST00000368376.3/MTX1;ENST00000368378.3/THBS3;ENST00000457183.2/THBS3;ENST00000541990.1/THBS3;ENST00000609421.1/MTX1	PBCA-DE
chr9	80512193	80512194	SNV	inEnhancer	hNPC	ENST00000316721.4/MTX1;ENST00000368376.3/MTX1;ENST00000368378.3/THBS3;ENST00000457183.2/THBS3;ENST00000541990.1/THBS3;ENST00000609421.1/MTX1	GACA-CN
chr9	80512199	80512200	SNV	inEnhancer	hNPC	ENST00000316721.4/MTX1;ENST00000368376.3/MTX1;ENST00000368378.3/THBS3;ENST00000457183.2/THBS3;ENST00000541990.1/THBS3;ENST00000609421.1/MTX1	GACA-CN
chr11	65192007	65192009	MNV	inEnhancer	HeLa	ENST00000316721.4/MTX1;ENST00000368376.3/MTX1;ENST00000368378.3/THBS3;ENST00000455788.1/RP11-263K19.6;ENST00000457183.2/THBS3;ENST00000541990.1/THBS3;ENST00000609421.1/MTX1	MELA-AU
chr11	65192014	65192015	SNV	inEnhancer	HeLa	ENST00000316721.4/MTX1;ENST00000368376.3/MTX1;ENST00000368378.3/THBS3;ENST00000455788.1/RP11-263K19.6;ENST00000457183.2/THBS3;ENST00000541990.1/THBS3;ENST00000609421.1/MTX1	SKCA-BR
chr11	65192039	65192040	SNV	inEnhancer	HeLa	ENST00000316721.4/MTX1;ENST00000368376.3/MTX1;ENST00000368378.3/THBS3;ENST00000455788.1/RP11-263K19.6;ENST00000457183.2/THBS3;ENST00000541990.1/THBS3;ENST00000609421.1/MTX1	GACA-JP
chr11	65192040	65192041	SNV	inEnhancer	HeLa	ENST00000316721.4/MTX1;ENST00000368376.3/MTX1;ENST00000368378.3/THBS3;ENST00000455788.1/RP11-263K19.6;ENST00000457183.2/THBS3;ENST00000541990.1/THBS3;ENST00000609421.1/MTX1	MALY-DE
chr11	65194890	65194891	SNV	inEnhancer	HeLa	ENST00000316721.4/MTX1;ENST00000368376.3/MTX1;ENST00000368378.3/THBS3;ENST00000457183.2/THBS3;ENST00000541990.1/THBS3;ENST00000609421.1/MTX1	LIRI-JP
chr11	65194901	65194902	SNV	inEnhancer	HeLa	ENST00000316721.4/MTX1;ENST00000368376.3/MTX1;ENST00000368378.3/THBS3;ENST00000457183.2/THBS3;ENST00000541990.1/THBS3;ENST00000609421.1/MTX1	LIRI-JP
chr11	65194905	65194906	SNV	inEnhancer	HeLa	ENST00000316721.4/MTX1;ENST00000368376.3/MTX1;ENST00000368378.3/THBS3;ENST00000457183.2/THBS3;ENST00000541990.1/THBS3;ENST00000609421.1/MTX1	MELA-AU
chr11	65194938	65194939	ins	inEnhancer	HeLa	ENST00000316721.4/MTX1;ENST00000368376.3/MTX1;ENST00000368378.3/THBS3;ENST00000457183.2/THBS3;ENST00000541990.1/THBS3;ENST00000609421.1/MTX1	LICA-CN
chr11	65194944	65194946	del	inEnhancer	HeLa	ENST00000316721.4/MTX1;ENST00000368376.3/MTX1;ENST00000368378.3/THBS3;ENST00000457183.2/THBS3;ENST00000541990.1/THBS3;ENST00000609421.1/MTX1	LIRI-JP
chr11	65194945	65194946	SNV	inEnhancer	HeLa	ENST00000316721.4/MTX1;ENST00000368376.3/MTX1;ENST00000368378.3/THBS3;ENST00000457183.2/THBS3;ENST00000541990.1/THBS3;ENST00000609421.1/MTX1	RECA-EU
chr11	65194968	65194969	ins	inEnhancer	HeLa	ENST00000316721.4/MTX1;ENST00000368376.3/MTX1;ENST00000368378.3/THBS3;ENST00000457183.2/THBS3;ENST00000541990.1/THBS3;ENST00000609421.1/MTX1	LINC-JP
chr11	65205345	65205346	SNV	inEnhancer	HeLa	ENST00000316721.4/MTX1;ENST00000368376.3/MTX1;ENST00000368378.3/THBS3;ENST00000457183.2/THBS3;ENST00000541990.1/THBS3;ENST00000609421.1/MTX1	MELA-AU
chr11	65205371	65205372	SNV	inEnhancer	HeLa	ENST00000316721.4/MTX1;ENST00000368376.3/MTX1;ENST00000368378.3/THBS3;ENST00000457183.2/THBS3;ENST00000541990.1/THBS3;ENST00000609421.1/MTX1	GACA-CN
chr11	65207468	65207469	SNV	inEnhancer	HeLa	ENST00000316721.4/MTX1;ENST00000368376.3/MTX1;ENST00000368378.3/THBS3;ENST00000457183.2/THBS3;ENST00000541990.1/THBS3;ENST00000609421.1/MTX1	LAML-KR
chr11	65208627	65208628	SNV	inEnhancer	HeLa	ENST00000316721.4/MTX1;ENST00000368376.3/MTX1;ENST00000368378.3/THBS3;ENST00000457183.2/THBS3;ENST00000541990.1/THBS3;ENST00000609421.1/MTX1	ESAD-UK
chr11	65208633	65208634	SNV	inEnhancer	HeLa	ENST00000316721.4/MTX1;ENST00000368376.3/MTX1;ENST00000368378.3/THBS3;ENST00000457183.2/THBS3;ENST00000541990.1/THBS3;ENST00000609421.1/MTX1	BRCA-EU
chr11	65208646	65208647	SNV	inEnhancer	HeLa	ENST00000316721.4/MTX1;ENST00000368376.3/MTX1;ENST00000368378.3/THBS3;ENST00000457183.2/THBS3;ENST00000541990.1/THBS3;ENST00000609421.1/MTX1	LUSC-KR
chr11	65267719	65267720	SNV	inEnhancer	hNPC	ENST00000316721.4/MTX1;ENST00000368376.3/MTX1;ENST00000368378.3/THBS3;ENST00000457183.2/THBS3;ENST00000541990.1/THBS3;ENST00000609421.1/MTX1	PRAD-CA
chr11	65267720	65267721	SNV	inEnhancer	hNPC	ENST00000316721.4/MTX1;ENST00000368376.3/MTX1;ENST00000368378.3/THBS3;ENST00000457183.2/THBS3;ENST00000541990.1/THBS3;ENST00000609421.1/MTX1	LUAD-US
chr11	65267723	65267724	SNV	inEnhancer	hNPC	ENST00000316721.4/MTX1;ENST00000368376.3/MTX1;ENST00000368378.3/THBS3;ENST00000457183.2/THBS3;ENST00000541990.1/THBS3;ENST00000609421.1/MTX1	MALY-DE
chr11	65267724	65267725	SNV	inEnhancer	hNPC	ENST00000316721.4/MTX1;ENST00000368376.3/MTX1;ENST00000368378.3/THBS3;ENST00000457183.2/THBS3;ENST00000541990.1/THBS3;ENST00000609421.1/MTX1	MALY-DE
chr11	65267739	65267740	SNV	inEnhancer	hNPC	ENST00000316721.4/MTX1;ENST00000368376.3/MTX1;ENST00000368378.3/THBS3;ENST00000457183.2/THBS3;ENST00000541990.1/THBS3;ENST00000609421.1/MTX1	LGG-US
chr11	65267741	65267742	SNV	inEnhancer	hNPC	ENST00000316721.4/MTX1;ENST00000368376.3/MTX1;ENST00000368378.3/THBS3;ENST00000457183.2/THBS3;ENST00000541990.1/THBS3;ENST00000609421.1/MTX1	BLCA-US
chr11	65267751	65267752	SNV	inEnhancer	hNPC	ENST00000316721.4/MTX1;ENST00000368376.3/MTX1;ENST00000368378.3/THBS3;ENST00000457183.2/THBS3;ENST00000541990.1/THBS3;ENST00000609421.1/MTX1	SKCM-US
chr11	65267757	65267758	SNV	inEnhancer	hNPC	ENST00000316721.4/MTX1;ENST00000368376.3/MTX1;ENST00000368378.3/THBS3;ENST00000457183.2/THBS3;ENST00000541990.1/THBS3;ENST00000609421.1/MTX1	LICA-CN
chr11	65267762	65267763	SNV	inEnhancer	hNPC	ENST00000316721.4/MTX1;ENST00000368376.3/MTX1;ENST00000368378.3/THBS3;ENST00000457183.2/THBS3;ENST00000541990.1/THBS3;ENST00000609421.1/MTX1	UCEC-US
chr11	65267772	65267773	SNV	inEnhancer	hNPC	ENST00000316721.4/MTX1;ENST00000368376.3/MTX1;ENST00000368378.3/THBS3;ENST00000457183.2/THBS3;ENST00000541990.1/THBS3;ENST00000609421.1/MTX1	GACA-JP
chr11	65267774	65267776	del	inEnhancer	hNPC	ENST00000316721.4/MTX1;ENST00000368376.3/MTX1;ENST00000368378.3/THBS3;ENST00000457183.2/THBS3;ENST00000541990.1/THBS3;ENST00000609421.1/MTX1	BRCA-EU
chr11	65267783	65267784	SNV	inEnhancer	hNPC	ENST00000316721.4/MTX1;ENST00000368376.3/MTX1;ENST00000368378.3/THBS3;ENST00000457183.2/THBS3;ENST00000541990.1/THBS3;ENST00000609421.1/MTX1	KIRP-US
chr11	65267795	65267807	del	inEnhancer	hNPC	ENST00000316721.4/MTX1;ENST00000368376.3/MTX1;ENST00000368378.3/THBS3;ENST00000457183.2/THBS3;ENST00000541990.1/THBS3;ENST00000609421.1/MTX1	ESAD-UK
chr11	65267796	65267797	ins	inEnhancer	hNPC	ENST00000316721.4/MTX1;ENST00000368376.3/MTX1;ENST00000368378.3/THBS3;ENST00000457183.2/THBS3;ENST00000541990.1/THBS3;ENST00000609421.1/MTX1	BTCA-JP
chr11	65267804	65267835	del	inEnhancer	hNPC	ENST00000316721.4/MTX1;ENST00000368376.3/MTX1;ENST00000368378.3/THBS3;ENST00000457183.2/THBS3;ENST00000541990.1/THBS3;ENST00000609421.1/MTX1	LIRI-JP
chr11	65267804	65267805	SNV	inEnhancer	hNPC	ENST00000316721.4/MTX1;ENST00000368376.3/MTX1;ENST00000368378.3/THBS3;ENST00000457183.2/THBS3;ENST00000541990.1/THBS3;ENST00000609421.1/MTX1	RECA-EU
chr11	65267813	65267814	SNV	inEnhancer	hNPC	ENST00000316721.4/MTX1;ENST00000368376.3/MTX1;ENST00000368378.3/THBS3;ENST00000457183.2/THBS3;ENST00000541990.1/THBS3;ENST00000609421.1/MTX1	LUSC-US
chr11	65267821	65267822	SNV	inEnhancer	hNPC	ENST00000316721.4/MTX1;ENST00000368376.3/MTX1;ENST00000368378.3/THBS3;ENST00000457183.2/THBS3;ENST00000541990.1/THBS3;ENST00000609421.1/MTX1	LUSC-US
chr11	65267822	65267823	ins	inEnhancer	hNPC	ENST00000316721.4/MTX1;ENST00000368376.3/MTX1;ENST00000368378.3/THBS3;ENST00000457183.2/THBS3;ENST00000541990.1/THBS3;ENST00000609421.1/MTX1	LINC-JP
chr11	65267824	65267825	ins	inEnhancer	hNPC	ENST00000316721.4/MTX1;ENST00000368376.3/MTX1;ENST00000368378.3/THBS3;ENST00000457183.2/THBS3;ENST00000541990.1/THBS3;ENST00000609421.1/MTX1	LUSC-US
chr11	65267825	65267826	SNV	inEnhancer	hNPC	ENST00000316721.4/MTX1;ENST00000368376.3/MTX1;ENST00000368378.3/THBS3;ENST00000457183.2/THBS3;ENST00000541990.1/THBS3;ENST00000609421.1/MTX1	LUAD-US
chr11	65267837	65267838	SNV	inEnhancer	hNPC	ENST00000316721.4/MTX1;ENST00000368376.3/MTX1;ENST00000368378.3/THBS3;ENST00000457183.2/THBS3;ENST00000541990.1/THBS3;ENST00000609421.1/MTX1	STAD-US
chr11	65267848	65267852	del	inEnhancer	hNPC	ENST00000316721.4/MTX1;ENST00000368376.3/MTX1;ENST00000368378.3/THBS3;ENST00000457183.2/THBS3;ENST00000541990.1/THBS3;ENST00000609421.1/MTX1	BRCA-EU
chr11	65267852	65267853	SNV	inEnhancer	hNPC	ENST00000316721.4/MTX1;ENST00000368376.3/MTX1;ENST00000368378.3/THBS3;ENST00000457183.2/THBS3;ENST00000541990.1/THBS3;ENST00000609421.1/MTX1	SKCM-US
chr11	65267855	65267856	SNV	inEnhancer	hNPC	ENST00000316721.4/MTX1;ENST00000368376.3/MTX1;ENST00000368378.3/THBS3;ENST00000457183.2/THBS3;ENST00000541990.1/THBS3;ENST00000609421.1/MTX1	LUSC-US
chr11	65267866	65267867	SNV	inEnhancer	hNPC	ENST00000316721.4/MTX1;ENST00000368376.3/MTX1;ENST00000368378.3/THBS3;ENST00000457183.2/THBS3;ENST00000541990.1/THBS3;ENST00000609421.1/MTX1	BLCA-US
chr11	65272393	65272394	SNV	inEnhancer	hNPC	ENST00000316721.4/MTX1;ENST00000368376.3/MTX1;ENST00000368378.3/THBS3;ENST00000457183.2/THBS3;ENST00000541990.1/THBS3;ENST00000609421.1/MTX1	LINC-JP
chr11	65272397	65272398	SNV	inEnhancer	hNPC	ENST00000316721.4/MTX1;ENST00000368376.3/MTX1;ENST00000368378.3/THBS3;ENST00000457183.2/THBS3;ENST00000541990.1/THBS3;ENST00000609421.1/MTX1	BLCA-US
chr11	65272415	65272416	SNV	inEnhancer	hNPC	ENST00000316721.4/MTX1;ENST00000368376.3/MTX1;ENST00000368378.3/THBS3;ENST00000457183.2/THBS3;ENST00000541990.1/THBS3;ENST00000609421.1/MTX1	HNSC-US
chr11	65272429	65272430	ins	inEnhancer	hNPC	ENST00000316721.4/MTX1;ENST00000368376.3/MTX1;ENST00000368378.3/THBS3;ENST00000457183.2/THBS3;ENST00000541990.1/THBS3;ENST00000609421.1/MTX1	BTCA-SG
chr11	65272434	65272435	SNV	inEnhancer	hNPC	ENST00000316721.4/MTX1;ENST00000368376.3/MTX1;ENST00000368378.3/THBS3;ENST00000457183.2/THBS3;ENST00000541990.1/THBS3;ENST00000609421.1/MTX1	GACA-JP
chr11	65272435	65272436	SNV	inEnhancer	hNPC	ENST00000316721.4/MTX1;ENST00000368376.3/MTX1;ENST00000368378.3/THBS3;ENST00000457183.2/THBS3;ENST00000541990.1/THBS3;ENST00000609421.1/MTX1	GACA-JP
chr16	84645016	84645017	SNV	inEnhancer	hNPC	ENST00000316721.4/MTX1;ENST00000368376.3/MTX1;ENST00000368378.3/THBS3;ENST00000457183.2/THBS3;ENST00000541576.1/THBS3;ENST00000541990.1/THBS3;ENST00000609421.1/MTX1	MELA-AU
chr16	84645030	84645031	SNV	inEnhancer	hNPC	ENST00000316721.4/MTX1;ENST00000368376.3/MTX1;ENST00000368378.3/THBS3;ENST00000457183.2/THBS3;ENST00000541576.1/THBS3;ENST00000541990.1/THBS3;ENST00000609421.1/MTX1	PACA-AU
chr18	13508531	13508532	SNV	inEnhancer	hNPC	ENST00000316721.4/MTX1;ENST00000368376.3/MTX1;ENST00000368378.3/THBS3;ENST00000457183.2/THBS3;ENST00000541990.1/THBS3;ENST00000609421.1/MTX1	LAML-KR
chr19	6071387	6071388	SNV	inEnhancer	hNPC	ENST00000316721.4/MTX1;ENST00000368376.3/MTX1;ENST00000368378.3/THBS3;ENST00000457183.2/THBS3;ENST00000541990.1/THBS3;ENST00000609421.1/MTX1	MELA-AU
chr19	6071467	6071468	SNV	inEnhancer	hNPC	ENST00000316721.4/MTX1;ENST00000368376.3/MTX1;ENST00000368378.3/THBS3;ENST00000457183.2/THBS3;ENST00000541990.1/THBS3;ENST00000609421.1/MTX1	MELA-AU
chr22	42253038	42253039	SNV	inEnhancer	hNPC	ENST00000316721.4/MTX1;ENST00000368376.3/MTX1;ENST00000368378.3/THBS3;ENST00000457183.2/THBS3;ENST00000541990.1/THBS3;ENST00000609421.1/MTX1	BRCA-EU|BRCA-FR
chr22	46912408	46912409	SNV	inEnhancer	hNPC	ENST00000316721.4/MTX1;ENST00000368376.3/MTX1;ENST00000368378.3/THBS3;ENST00000457183.2/THBS3;ENST00000541990.1/THBS3;ENST00000609421.1/MTX1	ESAD-UK|MALY-DE
chr22	46912408	46912409	del	inEnhancer	hNPC	ENST00000316721.4/MTX1;ENST00000368376.3/MTX1;ENST00000368378.3/THBS3;ENST00000457183.2/THBS3;ENST00000541990.1/THBS3;ENST00000609421.1/MTX1	LIRI-JP
chr1	100928077	100928078	SNV	inEnhancer	GM12878	ENST00000367364.1/PTPRC;ENST00000367367.4/PTPRC;ENST00000367376.2/PTPRC;ENST00000418674.1/PTPRC;ENST00000442510.2/PTPRC;ENST00000530727.1/PTPRC	PACA-CA
chr1	117059443	117059444	SNV	inEnhancer	GM12878	ENST00000367364.1/PTPRC;ENST00000367367.4/PTPRC;ENST00000367376.2/PTPRC;ENST00000418674.1/PTPRC;ENST00000442510.2/PTPRC;ENST00000530727.1/PTPRC	PACA-CA
chr1	198608802	198608803	SNV	inPromoter	GM12878	ENST00000367364.1/PTPRC;ENST00000367367.4/PTPRC;ENST00000367376.2/PTPRC;ENST00000367379.1/PTPRC;ENST00000418674.1/PTPRC;ENST00000442510.2/PTPRC;ENST00000530727.1/PTPRC	ESAD-UK
chr1	198608820	198608821	SNV	inPromoter	GM12878	ENST00000367364.1/PTPRC;ENST00000367367.4/PTPRC;ENST00000367376.2/PTPRC;ENST00000367379.1/PTPRC;ENST00000418674.1/PTPRC;ENST00000442510.2/PTPRC;ENST00000530727.1/PTPRC	SKCA-BR
chr1	198608829	198608830	SNV	inPromoter	GM12878	ENST00000367364.1/PTPRC;ENST00000367367.4/PTPRC;ENST00000367376.2/PTPRC;ENST00000367379.1/PTPRC;ENST00000418674.1/PTPRC;ENST00000442510.2/PTPRC;ENST00000530727.1/PTPRC	MELA-AU
chr1	198608843	198608844	SNV	inPromoter	GM12878	ENST00000367364.1/PTPRC;ENST00000367367.4/PTPRC;ENST00000367376.2/PTPRC;ENST00000367379.1/PTPRC;ENST00000418674.1/PTPRC;ENST00000442510.2/PTPRC;ENST00000530727.1/PTPRC	MELA-AU
chr1	198608857	198608858	SNV	inPromoter	GM12878	ENST00000367364.1/PTPRC;ENST00000367367.4/PTPRC;ENST00000367376.2/PTPRC;ENST00000367379.1/PTPRC;ENST00000418674.1/PTPRC;ENST00000442510.2/PTPRC;ENST00000530727.1/PTPRC	LICA-CN
chr1	198608862	198608863	SNV	inPromoter	GM12878	ENST00000367364.1/PTPRC;ENST00000367367.4/PTPRC;ENST00000367376.2/PTPRC;ENST00000367379.1/PTPRC;ENST00000418674.1/PTPRC;ENST00000442510.2/PTPRC;ENST00000530727.1/PTPRC	MALY-DE
chr1	198610651	198610652	SNV	inPromoter	GM12878	ENST00000367364.1/PTPRC;ENST00000367367.4/PTPRC;ENST00000367376.2/PTPRC;ENST00000367379.1/PTPRC;ENST00000418674.1/PTPRC;ENST00000442510.2/PTPRC;ENST00000530727.1/PTPRC	COCA-CN
chr1	198610652	198610653	SNV	inPromoter	GM12878	ENST00000367364.1/PTPRC;ENST00000367367.4/PTPRC;ENST00000367376.2/PTPRC;ENST00000367379.1/PTPRC;ENST00000418674.1/PTPRC;ENST00000442510.2/PTPRC;ENST00000530727.1/PTPRC	LIRI-JP
chr1	198610777	198610778	SNV	inPromoter	GM12878	ENST00000367364.1/PTPRC;ENST00000367367.4/PTPRC;ENST00000367376.2/PTPRC;ENST00000367379.1/PTPRC;ENST00000418674.1/PTPRC;ENST00000442510.2/PTPRC;ENST00000530727.1/PTPRC	MALY-DE
chr1	198611244	198611245	SNV	inPromoter	GM12878	ENST00000367364.1/PTPRC;ENST00000367367.4/PTPRC;ENST00000367376.2/PTPRC;ENST00000367379.1/PTPRC;ENST00000418674.1/PTPRC;ENST00000442510.2/PTPRC;ENST00000530727.1/PTPRC	GACA-CN
chr1	198611256	198611257	SNV	inPromoter	GM12878	ENST00000367364.1/PTPRC;ENST00000367367.4/PTPRC;ENST00000367376.2/PTPRC;ENST00000367379.1/PTPRC;ENST00000418674.1/PTPRC;ENST00000442510.2/PTPRC;ENST00000530727.1/PTPRC	LUSC-KR
chr1	198611271	198611272	SNV	inPromoter	GM12878	ENST00000367364.1/PTPRC;ENST00000367367.4/PTPRC;ENST00000367376.2/PTPRC;ENST00000367379.1/PTPRC;ENST00000418674.1/PTPRC;ENST00000442510.2/PTPRC;ENST00000530727.1/PTPRC	MELA-AU
chr1	198611298	198611299	SNV	inPromoter	GM12878	ENST00000367364.1/PTPRC;ENST00000367367.4/PTPRC;ENST00000367376.2/PTPRC;ENST00000367379.1/PTPRC;ENST00000418674.1/PTPRC;ENST00000442510.2/PTPRC;ENST00000530727.1/PTPRC	MELA-AU
chr1	198611334	198611335	SNV	inPromoter	GM12878	ENST00000367364.1/PTPRC;ENST00000367367.4/PTPRC;ENST00000367376.2/PTPRC;ENST00000367379.1/PTPRC;ENST00000418674.1/PTPRC;ENST00000442510.2/PTPRC;ENST00000530727.1/PTPRC	MELA-AU
chr1	198611612	198611613	SNV	inPromoter	GM12878	ENST00000367364.1/PTPRC;ENST00000367367.4/PTPRC;ENST00000367376.2/PTPRC;ENST00000367379.1/PTPRC;ENST00000418674.1/PTPRC;ENST00000442510.2/PTPRC;ENST00000530727.1/PTPRC	MELA-AU
chr1	198611630	198611631	SNV	inPromoter	GM12878	ENST00000367364.1/PTPRC;ENST00000367367.4/PTPRC;ENST00000367376.2/PTPRC;ENST00000367379.1/PTPRC;ENST00000418674.1/PTPRC;ENST00000442510.2/PTPRC;ENST00000530727.1/PTPRC	MELA-AU
chr1	198612347	198612348	SNV	inPromoter	GM12878	ENST00000367364.1/PTPRC;ENST00000367367.4/PTPRC;ENST00000367376.2/PTPRC;ENST00000367379.1/PTPRC;ENST00000418674.1/PTPRC;ENST00000442510.2/PTPRC;ENST00000530727.1/PTPRC	BRCA-EU|BRCA-FR
chr1	198612363	198612364	SNV	inPromoter	GM12878	ENST00000367364.1/PTPRC;ENST00000367367.4/PTPRC;ENST00000367376.2/PTPRC;ENST00000367379.1/PTPRC;ENST00000418674.1/PTPRC;ENST00000442510.2/PTPRC;ENST00000530727.1/PTPRC	SKCA-BR
chr1	198612369	198612370	SNV	inPromoter	GM12878	ENST00000367364.1/PTPRC;ENST00000367367.4/PTPRC;ENST00000367376.2/PTPRC;ENST00000367379.1/PTPRC;ENST00000418674.1/PTPRC;ENST00000442510.2/PTPRC;ENST00000530727.1/PTPRC	ESAD-UK
chr1	198612492	198612493	SNV	inPromoter	GM12878	ENST00000367364.1/PTPRC;ENST00000367367.4/PTPRC;ENST00000367376.2/PTPRC;ENST00000418674.1/PTPRC;ENST00000442510.2/PTPRC;ENST00000530727.1/PTPRC	ESAD-UK
chr1	198612511	198612512	SNV	inPromoter	GM12878	ENST00000367364.1/PTPRC;ENST00000367367.4/PTPRC;ENST00000367376.2/PTPRC;ENST00000418674.1/PTPRC;ENST00000442510.2/PTPRC;ENST00000530727.1/PTPRC	MELA-AU
chr1	198612524	198612528	del	inPromoter	GM12878	ENST00000367364.1/PTPRC;ENST00000367367.4/PTPRC;ENST00000367376.2/PTPRC;ENST00000418674.1/PTPRC;ENST00000442510.2/PTPRC;ENST00000530727.1/PTPRC	PEME-CA
chr1	198612528	198612529	SNV	inPromoter	GM12878	ENST00000367364.1/PTPRC;ENST00000367367.4/PTPRC;ENST00000367376.2/PTPRC;ENST00000418674.1/PTPRC;ENST00000442510.2/PTPRC;ENST00000530727.1/PTPRC	MELA-AU
chr1	198612636	198612637	SNV	inPromoter	GM12878	ENST00000367364.1/PTPRC;ENST00000367367.4/PTPRC;ENST00000367376.2/PTPRC;ENST00000418674.1/PTPRC;ENST00000442510.2/PTPRC;ENST00000530727.1/PTPRC	LIRI-JP
chr1	198612646	198612647	SNV	inPromoter	GM12878	ENST00000367364.1/PTPRC;ENST00000367367.4/PTPRC;ENST00000367376.2/PTPRC;ENST00000418674.1/PTPRC;ENST00000442510.2/PTPRC;ENST00000530727.1/PTPRC	LICA-FR
chr1	198612925	198612926	SNV	inPromoter	GM12878	ENST00000367364.1/PTPRC;ENST00000367367.4/PTPRC;ENST00000367376.2/PTPRC;ENST00000418674.1/PTPRC;ENST00000442510.2/PTPRC;ENST00000530727.1/PTPRC	RECA-EU
chr1	198612928	198612929	SNV	inPromoter	GM12878	ENST00000367364.1/PTPRC;ENST00000367367.4/PTPRC;ENST00000367376.2/PTPRC;ENST00000418674.1/PTPRC;ENST00000442510.2/PTPRC;ENST00000530727.1/PTPRC	PACA-CA
chr1	198612955	198612956	SNV	inPromoter	GM12878	ENST00000367364.1/PTPRC;ENST00000367367.4/PTPRC;ENST00000367376.2/PTPRC;ENST00000418674.1/PTPRC;ENST00000442510.2/PTPRC;ENST00000530727.1/PTPRC	LIRI-JP
chr1	198612958	198612959	SNV	inPromoter	GM12878	ENST00000367364.1/PTPRC;ENST00000367367.4/PTPRC;ENST00000367376.2/PTPRC;ENST00000418674.1/PTPRC;ENST00000442510.2/PTPRC;ENST00000530727.1/PTPRC	BRCA-EU|ORCA-IN
chr7	69124436	69124437	ins	inEnhancer	GM12878	ENST00000367364.1/PTPRC;ENST00000367367.4/PTPRC;ENST00000367376.2/PTPRC;ENST00000367379.1/PTPRC;ENST00000418674.1/PTPRC;ENST00000442510.2/PTPRC;ENST00000530727.1/PTPRC	BTCA-SG
chr7	69124437	69124439	del	inEnhancer	GM12878	ENST00000367364.1/PTPRC;ENST00000367367.4/PTPRC;ENST00000367376.2/PTPRC;ENST00000367379.1/PTPRC;ENST00000418674.1/PTPRC;ENST00000442510.2/PTPRC;ENST00000530727.1/PTPRC	BTCA-SG
chr7	69124459	69124460	SNV	inEnhancer	GM12878	ENST00000367364.1/PTPRC;ENST00000367367.4/PTPRC;ENST00000367376.2/PTPRC;ENST00000367379.1/PTPRC;ENST00000418674.1/PTPRC;ENST00000442510.2/PTPRC;ENST00000530727.1/PTPRC	PBCA-US
chr7	69124486	69124487	SNV	inEnhancer	GM12878	ENST00000367364.1/PTPRC;ENST00000367367.4/PTPRC;ENST00000367376.2/PTPRC;ENST00000367379.1/PTPRC;ENST00000418674.1/PTPRC;ENST00000442510.2/PTPRC;ENST00000530727.1/PTPRC	PBCA-DE
chr7	69124492	69124493	SNV	inEnhancer	GM12878	ENST00000367364.1/PTPRC;ENST00000367367.4/PTPRC;ENST00000367376.2/PTPRC;ENST00000367379.1/PTPRC;ENST00000418674.1/PTPRC;ENST00000442510.2/PTPRC;ENST00000530727.1/PTPRC	LICA-CN
chr7	69124548	69124549	del	inEnhancer	GM12878	ENST00000367364.1/PTPRC;ENST00000367367.4/PTPRC;ENST00000367376.2/PTPRC;ENST00000367379.1/PTPRC;ENST00000418674.1/PTPRC;ENST00000442510.2/PTPRC;ENST00000530727.1/PTPRC	ESAD-UK
chr7	69124585	69124586	SNV	inEnhancer	GM12878	ENST00000367364.1/PTPRC;ENST00000367367.4/PTPRC;ENST00000367376.2/PTPRC;ENST00000367379.1/PTPRC;ENST00000418674.1/PTPRC;ENST00000442510.2/PTPRC;ENST00000530727.1/PTPRC	SKCA-BR
chr7	69124589	69124590	ins	inEnhancer	GM12878	ENST00000367364.1/PTPRC;ENST00000367367.4/PTPRC;ENST00000367376.2/PTPRC;ENST00000367379.1/PTPRC;ENST00000418674.1/PTPRC;ENST00000442510.2/PTPRC;ENST00000530727.1/PTPRC	LMS-FR
chr7	120051929	120051930	SNV	inEnhancer	GM12878	ENST00000367364.1/PTPRC;ENST00000367367.4/PTPRC;ENST00000367376.2/PTPRC;ENST00000367379.1/PTPRC;ENST00000418674.1/PTPRC;ENST00000442510.2/PTPRC;ENST00000530727.1/PTPRC	LIRI-JP
chr7	120051951	120051952	SNV	inEnhancer	GM12878	ENST00000367364.1/PTPRC;ENST00000367367.4/PTPRC;ENST00000367376.2/PTPRC;ENST00000367379.1/PTPRC;ENST00000418674.1/PTPRC;ENST00000442510.2/PTPRC;ENST00000530727.1/PTPRC	MELA-AU
chr7	120051981	120051982	SNV	inEnhancer	GM12878	ENST00000367364.1/PTPRC;ENST00000367367.4/PTPRC;ENST00000367376.2/PTPRC;ENST00000367379.1/PTPRC;ENST00000418674.1/PTPRC;ENST00000442510.2/PTPRC;ENST00000530727.1/PTPRC	ESAD-UK
chr10	44506250	44506251	SNV	inEnhancer	GM12878	ENST00000367364.1/PTPRC;ENST00000367367.4/PTPRC;ENST00000367376.2/PTPRC;ENST00000367379.1/PTPRC;ENST00000418674.1/PTPRC;ENST00000442510.2/PTPRC;ENST00000530727.1/PTPRC	MELA-AU
chr10	44506264	44506265	SNV	inEnhancer	GM12878	ENST00000367364.1/PTPRC;ENST00000367367.4/PTPRC;ENST00000367376.2/PTPRC;ENST00000367379.1/PTPRC;ENST00000418674.1/PTPRC;ENST00000442510.2/PTPRC;ENST00000530727.1/PTPRC	MELA-AU
chr10	44506277	44506278	SNV	inEnhancer	GM12878	ENST00000367364.1/PTPRC;ENST00000367367.4/PTPRC;ENST00000367376.2/PTPRC;ENST00000367379.1/PTPRC;ENST00000418674.1/PTPRC;ENST00000442510.2/PTPRC;ENST00000530727.1/PTPRC	MELA-AU
chr10	44506278	44506279	SNV	inEnhancer	GM12878	ENST00000367364.1/PTPRC;ENST00000367367.4/PTPRC;ENST00000367376.2/PTPRC;ENST00000367379.1/PTPRC;ENST00000418674.1/PTPRC;ENST00000442510.2/PTPRC;ENST00000530727.1/PTPRC	MELA-AU
chr2	9758727	9758728	SNV	inEnhancer	HeLa	ENST00000234111.4/ODC1;ENST00000405333.1/ODC1;ENST00000443218.1/ODC1;ENST00000547349.1/RP11-320M2.1;ENST00000553181.1/RP11-320M2.1	MELA-AU
chr2	9758746	9758747	SNV	inEnhancer	HeLa	ENST00000234111.4/ODC1;ENST00000405333.1/ODC1;ENST00000443218.1/ODC1;ENST00000547349.1/RP11-320M2.1;ENST00000553181.1/RP11-320M2.1	PACA-CA
chr2	10585520	10585521	SNV	inPromoter	HeLa	ENST00000234111.4/ODC1;ENST00000405333.1/ODC1;ENST00000443218.1/ODC1;ENST00000547349.1/RP11-320M2.1;ENST00000553181.1/RP11-320M2.1	LIRI-JP
chr2	10585722	10585723	SNV	inPromoter	HeLa	ENST00000234111.4/ODC1;ENST00000405333.1/ODC1;ENST00000443218.1/ODC1;ENST00000547349.1/RP11-320M2.1;ENST00000553181.1/RP11-320M2.1	BRCA-EU
chr2	10585996	10585997	SNV	inPromoter	HeLa	ENST00000234111.4/ODC1;ENST00000405333.1/ODC1;ENST00000443218.1/ODC1;ENST00000547349.1/RP11-320M2.1;ENST00000553181.1/RP11-320M2.1	MELA-AU
chr2	10585996	10585997	SNV	inPromoter	HeLa	ENST00000234111.4/ODC1;ENST00000405333.1/ODC1;ENST00000443218.1/ODC1;ENST00000547349.1/RP11-320M2.1;ENST00000553181.1/RP11-320M2.1	MELA-AU
chr2	10586014	10586015	SNV	inPromoter	HeLa	ENST00000234111.4/ODC1;ENST00000405333.1/ODC1;ENST00000443218.1/ODC1;ENST00000547349.1/RP11-320M2.1;ENST00000553181.1/RP11-320M2.1	SKCA-BR
chr2	10586021	10586022	SNV	inPromoter	HeLa	ENST00000234111.4/ODC1;ENST00000405333.1/ODC1;ENST00000443218.1/ODC1;ENST00000547349.1/RP11-320M2.1;ENST00000553181.1/RP11-320M2.1	PBCA-DE
chr2	10586021	10586022	SNV	inPromoter	HeLa	ENST00000234111.4/ODC1;ENST00000405333.1/ODC1;ENST00000443218.1/ODC1;ENST00000547349.1/RP11-320M2.1;ENST00000553181.1/RP11-320M2.1	PBCA-DE
chr2	10586345	10586346	SNV	inPromoter	HeLa	ENST00000234111.4/ODC1;ENST00000405333.1/ODC1;ENST00000443218.1/ODC1;ENST00000547349.1/RP11-320M2.1;ENST00000553181.1/RP11-320M2.1	BRCA-EU
chr2	10586362	10586363	SNV	inPromoter	HeLa	ENST00000234111.4/ODC1;ENST00000405333.1/ODC1;ENST00000443218.1/ODC1;ENST00000547349.1/RP11-320M2.1;ENST00000553181.1/RP11-320M2.1	PBCA-US|SKCA-BR
chr2	10586391	10586392	SNV	inPromoter	HeLa	ENST00000234111.4/ODC1;ENST00000405333.1/ODC1;ENST00000443218.1/ODC1;ENST00000547349.1/RP11-320M2.1;ENST00000553181.1/RP11-320M2.1	MALY-DE
chr2	10586510	10586511	SNV	inPromoter	HeLa	ENST00000234111.4/ODC1;ENST00000405333.1/ODC1;ENST00000443218.1/ODC1;ENST00000547349.1/RP11-320M2.1;ENST00000553181.1/RP11-320M2.1	ESAD-UK
chr2	10586730	10586731	SNV	inPromoter	HeLa	ENST00000234111.4/ODC1;ENST00000405333.1/ODC1;ENST00000443218.1/ODC1;ENST00000547349.1/RP11-320M2.1;ENST00000553181.1/RP11-320M2.1	PBCA-US
chr2	10586754	10586755	SNV	inPromoter	HeLa	ENST00000234111.4/ODC1;ENST00000405333.1/ODC1;ENST00000443218.1/ODC1;ENST00000547349.1/RP11-320M2.1;ENST00000553181.1/RP11-320M2.1	ESAD-UK
chr2	10586789	10586790	SNV	inPromoter	HeLa	ENST00000234111.4/ODC1;ENST00000405333.1/ODC1;ENST00000443218.1/ODC1;ENST00000547349.1/RP11-320M2.1;ENST00000553181.1/RP11-320M2.1	ESAD-UK|COCA-CN|LICA-CN
chr2	10587314	10587315	SNV	inPromoter	HeLa	ENST00000234111.4/ODC1;ENST00000383906.1/SNORA80B;ENST00000405333.1/ODC1;ENST00000443218.1/ODC1;ENST00000547349.1/RP11-320M2.1;ENST00000553181.1/RP11-320M2.1	PAEN-AU
chr2	10587334	10587335	SNV	inPromoter	HeLa	ENST00000234111.4/ODC1;ENST00000383906.1/SNORA80B;ENST00000405333.1/ODC1;ENST00000443218.1/ODC1;ENST00000547349.1/RP11-320M2.1;ENST00000553181.1/RP11-320M2.1	MELA-AU
chr2	10587335	10587336	SNV	inPromoter	HeLa	ENST00000234111.4/ODC1;ENST00000383906.1/SNORA80B;ENST00000405333.1/ODC1;ENST00000443218.1/ODC1;ENST00000547349.1/RP11-320M2.1;ENST00000553181.1/RP11-320M2.1	MALY-DE
chr2	10587348	10587349	SNV	inPromoter	HeLa	ENST00000234111.4/ODC1;ENST00000383906.1/SNORA80B;ENST00000405333.1/ODC1;ENST00000443218.1/ODC1;ENST00000547349.1/RP11-320M2.1;ENST00000553181.1/RP11-320M2.1	MALY-DE
chr2	10587416	10587425	del	inPromoter	HeLa	ENST00000234111.4/ODC1;ENST00000383906.1/SNORA80B;ENST00000405333.1/ODC1;ENST00000443218.1/ODC1;ENST00000547349.1/RP11-320M2.1;ENST00000553181.1/RP11-320M2.1	PRAD-CA
chr2	10589329	10589330	SNV	inPromoter	HeLa	ENST00000234111.4/ODC1;ENST00000383906.1/SNORA80B;ENST00000404616.2/AC007249.3;ENST00000405333.1/ODC1;ENST00000443218.1/ODC1;ENST00000547349.1/RP11-320M2.1;ENST00000553181.1/RP11-320M2.1	LINC-JP
chr2	10589340	10589341	SNV	inPromoter	HeLa	ENST00000234111.4/ODC1;ENST00000383906.1/SNORA80B;ENST00000404616.2/AC007249.3;ENST00000405333.1/ODC1;ENST00000443218.1/ODC1;ENST00000547349.1/RP11-320M2.1;ENST00000553181.1/RP11-320M2.1	LUSC-KR
chr2	10589670	10589671	SNV	inPromoter	HeLa	ENST00000234111.4/ODC1;ENST00000383906.1/SNORA80B;ENST00000404616.2/AC007249.3;ENST00000405333.1/ODC1;ENST00000443218.1/ODC1;ENST00000547349.1/RP11-320M2.1;ENST00000553181.1/RP11-320M2.1	OV-AU
chr2	10589689	10589690	SNV	inPromoter	HeLa	ENST00000234111.4/ODC1;ENST00000383906.1/SNORA80B;ENST00000404616.2/AC007249.3;ENST00000405333.1/ODC1;ENST00000443218.1/ODC1;ENST00000547349.1/RP11-320M2.1;ENST00000553181.1/RP11-320M2.1	BOCA-UK
chr2	10589697	10589698	SNV	inPromoter	HeLa	ENST00000234111.4/ODC1;ENST00000383906.1/SNORA80B;ENST00000404616.2/AC007249.3;ENST00000405333.1/ODC1;ENST00000443218.1/ODC1;ENST00000547349.1/RP11-320M2.1;ENST00000553181.1/RP11-320M2.1	BRCA-EU|SKCA-BR
chr2	10590109	10590110	SNV	inPromoter	HeLa	ENST00000234111.4/ODC1;ENST00000383906.1/SNORA80B;ENST00000404616.2/AC007249.3;ENST00000405333.1/ODC1;ENST00000443218.1/ODC1;ENST00000547349.1/RP11-320M2.1;ENST00000553181.1/RP11-320M2.1	GACA-JP
chr2	11447994	11447995	SNV	inEnhancer	HeLa	ENST00000234111.4/ODC1;ENST00000405333.1/ODC1;ENST00000443218.1/ODC1;ENST00000547349.1/RP11-320M2.1;ENST00000553181.1/RP11-320M2.1	SKCA-BR
chr2	11471853	11471854	SNV	inEnhancer	HeLa	ENST00000234111.4/ODC1;ENST00000405333.1/ODC1;ENST00000443218.1/ODC1;ENST00000547349.1/RP11-320M2.1;ENST00000553181.1/RP11-320M2.1	LICA-FR
chr2	11471881	11471882	SNV	inEnhancer	HeLa	ENST00000234111.4/ODC1;ENST00000405333.1/ODC1;ENST00000443218.1/ODC1;ENST00000547349.1/RP11-320M2.1;ENST00000553181.1/RP11-320M2.1	LMS-FR
chr2	11471923	11471924	SNV	inEnhancer	HeLa	ENST00000234111.4/ODC1;ENST00000405333.1/ODC1;ENST00000443218.1/ODC1;ENST00000547349.1/RP11-320M2.1;ENST00000553181.1/RP11-320M2.1	EOPC-DE
chr4	110217283	110217284	del	inEnhancer	HeLa	ENST00000234111.4/ODC1;ENST00000383906.1/SNORA80B;ENST00000405333.1/ODC1;ENST00000443218.1/ODC1;ENST00000547349.1/RP11-320M2.1;ENST00000553181.1/RP11-320M2.1	PACA-AU
chr5	58823882	58823883	SNV	inEnhancer	HeLa	ENST00000234111.4/ODC1;ENST00000405333.1/ODC1;ENST00000443218.1/ODC1;ENST00000547349.1/RP11-320M2.1;ENST00000553181.1/RP11-320M2.1	ESAD-UK
chr5	58823902	58823903	SNV	inEnhancer	HeLa	ENST00000234111.4/ODC1;ENST00000405333.1/ODC1;ENST00000443218.1/ODC1;ENST00000547349.1/RP11-320M2.1;ENST00000553181.1/RP11-320M2.1	ESAD-UK
chr5	58841203	58841204	SNV	inEnhancer	HeLa	ENST00000234111.4/ODC1;ENST00000383906.1/SNORA80B;ENST00000404616.2/AC007249.3;ENST00000405333.1/ODC1;ENST00000443218.1/ODC1;ENST00000547349.1/RP11-320M2.1;ENST00000553181.1/RP11-320M2.1	MALY-DE
chr7	74078140	74078141	del	inEnhancer	GM12878	ENST00000234111.4/ODC1;ENST00000405333.1/ODC1;ENST00000443218.1/ODC1;ENST00000547349.1/RP11-320M2.1;ENST00000553181.1/RP11-320M2.1	BTCA-SG|PACA-CA
chr7	74078279	74078280	SNV	inEnhancer	GM12878	ENST00000234111.4/ODC1;ENST00000405333.1/ODC1;ENST00000443218.1/ODC1;ENST00000547349.1/RP11-320M2.1;ENST00000553181.1/RP11-320M2.1	MELA-AU
chr7	74078286	74078287	SNV	inEnhancer	GM12878	ENST00000234111.4/ODC1;ENST00000405333.1/ODC1;ENST00000443218.1/ODC1;ENST00000547349.1/RP11-320M2.1;ENST00000553181.1/RP11-320M2.1	LIRI-JP
chr11	68108155	68108156	SNV	inEnhancer	HeLa	ENST00000234111.4/ODC1;ENST00000383906.1/SNORA80B;ENST00000405333.1/ODC1;ENST00000443218.1/ODC1;ENST00000547349.1/RP11-320M2.1;ENST00000553181.1/RP11-320M2.1	MELA-AU
chr17	62627398	62627399	SNV	inEnhancer	HeLa	ENST00000234111.4/ODC1;ENST00000405333.1/ODC1;ENST00000443218.1/ODC1;ENST00000547349.1/RP11-320M2.1;ENST00000553181.1/RP11-320M2.1	LUSC-KR
chr1	8664246	8664247	SNV	inEnhancer	hNPC	ENST00000272298.7/CALM2;ENST00000456319.1/CALM2	PBCA-US
chr1	8664327	8664328	SNV	inEnhancer	hNPC	ENST00000272298.7/CALM2;ENST00000456319.1/CALM2	LIRI-JP
chr1	8664338	8664339	SNV	inEnhancer	hNPC	ENST00000272298.7/CALM2;ENST00000456319.1/CALM2	BRCA-EU|BRCA-FR
chr1	8752676	8752677	SNV	inEnhancer	hNPC	ENST00000272298.7/CALM2;ENST00000456319.1/CALM2	MELA-AU
chr1	8752701	8752702	SNV	inEnhancer	hNPC	ENST00000272298.7/CALM2;ENST00000456319.1/CALM2	ESAD-UK
chr1	36699021	36699022	SNV	inEnhancer	HeLa	ENST00000272298.7/CALM2;ENST00000456319.1/CALM2	PRAD-UK
chr1	38558041	38558042	SNV	inEnhancer	hNPC	ENST00000272298.7/CALM2;ENST00000456319.1/CALM2	ESAD-UK|LICA-FR
chr1	38558105	38558106	SNV	inEnhancer	hNPC	ENST00000272298.7/CALM2;ENST00000456319.1/CALM2	MELA-AU
chr1	38588037	38588038	SNV	inEnhancer	hNPC	ENST00000272298.7/CALM2;ENST00000456319.1/CALM2	ESAD-UK
chr1	82314121	82314122	SNV	inEnhancer	hNPC	ENST00000272298.7/CALM2;ENST00000456319.1/CALM2	OV-AU
chr1	82314130	82314131	SNV	inEnhancer	hNPC	ENST00000272298.7/CALM2;ENST00000456319.1/CALM2	BTCA-SG
chr1	82314136	82314137	SNV	inEnhancer	hNPC	ENST00000272298.7/CALM2;ENST00000456319.1/CALM2	MELA-AU
chr1	82314139	82314140	SNV	inEnhancer	hNPC	ENST00000272298.7/CALM2;ENST00000456319.1/CALM2	MALY-DE
chr1	85942938	85942939	SNV	inEnhancer	hNPC	ENST00000272298.7/CALM2;ENST00000456319.1/CALM2	MELA-AU
chr1	85957551	85957552	SNV	inEnhancer	hNPC	ENST00000272298.7/CALM2;ENST00000456319.1/CALM2	OV-AU
chr1	182257886	182257887	SNV	inEnhancer	K562	ENST00000272298.7/CALM2;ENST00000456319.1/CALM2	MELA-AU
chr1	182257900	182257901	SNV	inEnhancer	K562	ENST00000272298.7/CALM2;ENST00000456319.1/CALM2	MELA-AU
chr1	182257937	182257938	SNV	inEnhancer	K562	ENST00000272298.7/CALM2;ENST00000456319.1/CALM2	ESAD-UK
chr1	182257967	182257968	SNV	inEnhancer	K562	ENST00000272298.7/CALM2;ENST00000456319.1/CALM2	BRCA-EU
chr1	230315241	230315242	SNV	inEnhancer	HeLa	ENST00000272298.7/CALM2;ENST00000456319.1/CALM2	SKCA-BR|ESAD-UK
chr2	1708076	1708077	SNV	inEnhancer	IMR90	ENST00000272298.7/CALM2;ENST00000456319.1/CALM2	MELA-AU
chr2	1734901	1734902	SNV	inEnhancer	hNPC	ENST00000272298.7/CALM2;ENST00000456319.1/CALM2	MELA-AU
chr2	1734914	1734915	ins	inEnhancer	hNPC	ENST00000272298.7/CALM2;ENST00000456319.1/CALM2	BTCA-SG
chr2	1734923	1734924	ins	inEnhancer	hNPC	ENST00000272298.7/CALM2;ENST00000456319.1/CALM2	LMS-FR|BTCA-SG
chr2	1734923	1734924	SNV	inEnhancer	hNPC	ENST00000272298.7/CALM2;ENST00000456319.1/CALM2	MELA-AU
chr2	1734924	1734925	ins	inEnhancer	hNPC	ENST00000272298.7/CALM2;ENST00000456319.1/CALM2	LMS-FR
chr2	1734950	1734952	del	inEnhancer	hNPC	ENST00000272298.7/CALM2;ENST00000456319.1/CALM2	LMS-FR
chr2	1734951	1734952	ins	inEnhancer	hNPC	ENST00000272298.7/CALM2;ENST00000456319.1/CALM2	LMS-FR
chr2	1734953	1734954	SNV	inEnhancer	hNPC	ENST00000272298.7/CALM2;ENST00000456319.1/CALM2	SKCA-BR
chr2	1734968	1734969	SNV	inEnhancer	hNPC	ENST00000272298.7/CALM2;ENST00000456319.1/CALM2	ESAD-UK
chr2	11471165	11471166	ins	inEnhancer	HeLa	ENST00000272298.7/CALM2;ENST00000456319.1/CALM2	LMS-FR
chr2	11471167	11471168	ins	inEnhancer	HeLa	ENST00000272298.7/CALM2;ENST00000456319.1/CALM2	SKCA-BR
chr2	11471181	11471182	ins	inEnhancer	HeLa	ENST00000272298.7/CALM2;ENST00000456319.1/CALM2	LMS-FR
chr2	11471183	11471184	ins	inEnhancer	HeLa	ENST00000272298.7/CALM2;ENST00000456319.1/CALM2	LMS-FR
chr2	11471241	11471242	SNV	inEnhancer	HeLa	ENST00000272298.7/CALM2;ENST00000456319.1/CALM2	PRAD-CA
chr2	23628704	23628705	SNV	inEnhancer	HeLa	ENST00000272298.7/CALM2;ENST00000456319.1/CALM2	LAML-KR
chr2	23628730	23628731	SNV	inEnhancer	HeLa	ENST00000272298.7/CALM2;ENST00000456319.1/CALM2	LAML-KR
chr2	23628739	23628740	SNV	inEnhancer	HeLa	ENST00000272298.7/CALM2;ENST00000456319.1/CALM2	SKCA-BR
chr2	36629751	36629752	SNV	inEnhancer	HeLa	ENST00000272298.7/CALM2;ENST00000456319.1/CALM2	PACA-AU
chr2	36672196	36672197	SNV	inEnhancer	IMR90	ENST00000272298.7/CALM2;ENST00000456319.1/CALM2	MELA-AU
chr2	36707206	36707207	SNV	inEnhancer	IMR90	ENST00000272298.7/CALM2;ENST00000456319.1/CALM2	MELA-AU
chr2	36755200	36755201	SNV	inEnhancer	IMR90	ENST00000272298.7/CALM2;ENST00000456319.1/CALM2	PRAD-UK
chr2	36755205	36755206	SNV	inEnhancer	IMR90	ENST00000272298.7/CALM2;ENST00000456319.1/CALM2	LICA-CN
chr2	45927639	45927640	SNV	inEnhancer	GM12878	ENST00000272298.7/CALM2;ENST00000456319.1/CALM2	GACA-CN
chr2	45974962	45974963	SNV	inEnhancer	GM12878	ENST00000272298.7/CALM2;ENST00000456319.1/CALM2	ESAD-UK
chr2	46938990	46938991	SNV	inEnhancer	hNPC	ENST00000272298.7/CALM2;ENST00000456319.1/CALM2	LIRI-JP
chr2	46939034	46939035	ins	inEnhancer	hNPC	ENST00000272298.7/CALM2;ENST00000456319.1/CALM2	PACA-CA
chr2	46939079	46939080	del	inEnhancer	hNPC	ENST00000272298.7/CALM2;ENST00000456319.1/CALM2	PACA-CA
chr2	46939081	46939095	del	inEnhancer	hNPC	ENST00000272298.7/CALM2;ENST00000456319.1/CALM2	PACA-CA
chr2	47193178	47193179	SNV	inEnhancer	HeLa	ENST00000272298.7/CALM2;ENST00000456319.1/CALM2	RECA-EU
chr2	47193205	47193206	SNV	inEnhancer	HeLa	ENST00000272298.7/CALM2;ENST00000456319.1/CALM2	PACA-CA
chr2	47193246	47193247	SNV	inEnhancer	HeLa	ENST00000272298.7/CALM2;ENST00000456319.1/CALM2	LICA-FR
chr2	47193286	47193287	SNV	inEnhancer	HeLa	ENST00000272298.7/CALM2;ENST00000456319.1/CALM2	MELA-AU
chr2	47197835	47197836	SNV	inEnhancer	HeLa	ENST00000272298.7/CALM2;ENST00000456319.1/CALM2	ESAD-UK
chr2	47197852	47197853	SNV	inEnhancer	HeLa	ENST00000272298.7/CALM2;ENST00000456319.1/CALM2	PACA-AU
chr2	47231063	47231064	SNV	inEnhancer	HeLa	ENST00000272298.7/CALM2;ENST00000456319.1/CALM2	PBCA-US
chr2	47239090	47239091	SNV	inEnhancer	HeLa	ENST00000272298.7/CALM2;ENST00000456319.1/CALM2	MELA-AU
chr2	47243047	47243048	SNV	inEnhancer	HeLa	ENST00000272298.7/CALM2;ENST00000456319.1/CALM2	LAML-KR
chr2	47265993	47265994	SNV	inEnhancer	HeLa	ENST00000272298.7/CALM2;ENST00000456319.1/CALM2	ESAD-UK
chr2	47289032	47289033	SNV	inEnhancer	hNPC	ENST00000272298.7/CALM2;ENST00000456319.1/CALM2	MALY-DE
chr2	47391234	47391235	SNV	inEnhancer	hNPC	ENST00000544123.1/EPB41L3;ENST00000580179.1/EPB41L3;ENST00000581833.1/EPB41L3;ENST00000582703.1/EPB41L3;ENST00000584670.1/EPB41L3	MELA-AU
chr2	47398845	47398847	MNV	inPromoter	GM12878	ENST00000272298.7/CALM2;ENST00000456319.1/CALM2	MELA-AU
chr2	47399520	47399521	SNV	inPromoter	IMR90	ENST00000272298.7/CALM2;ENST00000456319.1/CALM2	LIRI-JP
chr2	47399868	47399890	del	inPromoter	GM12878	ENST00000272298.7/CALM2;ENST00000456319.1/CALM2	LIRI-JP
chr2	47399868	47399890	del	inPromoter	GM12878	ENST00000272298.7/CALM2;ENST00000456319.1/CALM2	LIRI-JP
chr2	47399868	47399890	del	inPromoter	IMR90	ENST00000272298.7/CALM2;ENST00000456319.1/CALM2	LIRI-JP
chr2	47399946	47399950	del	inPromoter	GM12878	ENST00000272298.7/CALM2;ENST00000456319.1/CALM2	BTCA-SG
chr2	47399946	47399951	del	inPromoter	GM12878	ENST00000272298.7/CALM2;ENST00000456319.1/CALM2	BTCA-SG
chr2	47400045	47400046	SNV	inPromoter	IMR90	ENST00000272298.7/CALM2;ENST00000456319.1/CALM2	OV-AU
chr2	47400045	47400046	SNV	inPromoter	K562	ENST00000272298.7/CALM2;ENST00000456319.1/CALM2	OV-AU
chr2	47400166	47400167	SNV	inPromoter	K562	ENST00000272298.7/CALM2;ENST00000456319.1/CALM2	ESAD-UK
chr2	47400203	47400204	SNV	inPromoter	K562	ENST00000272298.7/CALM2;ENST00000456319.1/CALM2	MELA-AU
chr2	47400617	47400618	SNV	inPromoter	hNPC	ENST00000272298.7/CALM2;ENST00000456319.1/CALM2	BRCA-EU
chr2	47400617	47400618	SNV	inPromoter	hNPC	ENST00000272298.7/CALM2;ENST00000456319.1/CALM2	BRCA-EU
chr2	47400617	47400618	SNV	inPromoter	IMR90	ENST00000272298.7/CALM2;ENST00000456319.1/CALM2	BRCA-EU
chr2	47400617	47400618	SNV	inPromoter	IMR90	ENST00000272298.7/CALM2;ENST00000456319.1/CALM2	BRCA-EU
chr2	47400640	47400641	SNV	inPromoter	hNPC	ENST00000272298.7/CALM2;ENST00000456319.1/CALM2	MELA-AU
chr2	47400640	47400641	SNV	inPromoter	IMR90	ENST00000272298.7/CALM2;ENST00000456319.1/CALM2	MELA-AU
chr2	47400640	47400641	SNV	inPromoter	IMR90	ENST00000272298.7/CALM2;ENST00000456319.1/CALM2	MELA-AU
chr2	47400640	47400641	SNV	inPromoter	IMR90	ENST00000272298.7/CALM2;ENST00000456319.1/CALM2	MELA-AU
chr2	47400646	47400647	SNV	inPromoter	hNPC	ENST00000272298.7/CALM2;ENST00000456319.1/CALM2	BRCA-EU
chr2	47400646	47400647	SNV	inPromoter	IMR90	ENST00000272298.7/CALM2;ENST00000456319.1/CALM2	BRCA-EU
chr2	47400646	47400647	SNV	inPromoter	IMR90	ENST00000272298.7/CALM2;ENST00000456319.1/CALM2	BRCA-EU
chr2	47400646	47400647	SNV	inPromoter	IMR90	ENST00000272298.7/CALM2;ENST00000456319.1/CALM2	BRCA-EU
chr2	47400775	47400776	SNV	inPromoter	HeLa	ENST00000272298.7/CALM2;ENST00000456319.1/CALM2	BRCA-EU
chr2	47400775	47400776	SNV	inPromoter	IMR90	ENST00000272298.7/CALM2;ENST00000456319.1/CALM2	BRCA-EU
chr2	47400775	47400776	SNV	inPromoter	IMR90	ENST00000272298.7/CALM2;ENST00000456319.1/CALM2	BRCA-EU
chr2	47400775	47400776	SNV	inPromoter	IMR90	ENST00000272298.7/CALM2;ENST00000456319.1/CALM2	BRCA-EU
chr2	47400775	47400776	SNV	inPromoter	IMR90	ENST00000272298.7/CALM2;ENST00000456319.1/CALM2	BRCA-EU
chr2	47400888	47400889	SNV	inPromoter	hNPC	ENST00000272298.7/CALM2;ENST00000456319.1/CALM2	BRCA-EU
chr2	47400888	47400889	SNV	inPromoter	IMR90	ENST00000272298.7/CALM2;ENST00000456319.1/CALM2	BRCA-EU
chr2	47400910	47400911	SNV	inPromoter	hNPC	ENST00000272298.7/CALM2;ENST00000456319.1/CALM2	LIRI-JP
chr2	47400920	47400921	SNV	inPromoter	HeLa	ENST00000272298.7/CALM2;ENST00000456319.1/CALM2	LIRI-JP
chr2	47400920	47400921	SNV	inPromoter	hNPC	ENST00000272298.7/CALM2;ENST00000456319.1/CALM2	LIRI-JP
chr2	47400957	47400958	SNV	inPromoter	HeLa	ENST00000272298.7/CALM2;ENST00000456319.1/CALM2	ESAD-UK
chr2	47400957	47400958	SNV	inPromoter	HeLa	ENST00000272298.7/CALM2;ENST00000456319.1/CALM2	ESAD-UK
chr2	47400957	47400958	SNV	inPromoter	hNPC	ENST00000272298.7/CALM2;ENST00000456319.1/CALM2	ESAD-UK
chr2	47401124	47401125	SNV	inPromoter	HeLa	ENST00000272298.7/CALM2;ENST00000456319.1/CALM2	ESAD-UK
chr2	47401427	47401428	SNV	inPromoter	GM12878	ENST00000272298.7/CALM2;ENST00000456319.1/CALM2	PACA-CA
chr2	47401427	47401428	SNV	inPromoter	HeLa	ENST00000272298.7/CALM2;ENST00000456319.1/CALM2	PACA-CA
chr2	47401427	47401428	SNV	inPromoter	HeLa	ENST00000272298.7/CALM2;ENST00000456319.1/CALM2	PACA-CA
chr2	47401427	47401428	SNV	inPromoter	HeLa	ENST00000272298.7/CALM2;ENST00000456319.1/CALM2	PACA-CA
chr2	47401427	47401428	SNV	inPromoter	hNPC	ENST00000272298.7/CALM2;ENST00000456319.1/CALM2	PACA-CA
chr2	47401427	47401428	SNV	inPromoter	hNPC	ENST00000272298.7/CALM2;ENST00000456319.1/CALM2	PACA-CA
chr2	47401427	47401428	SNV	inPromoter	IMR90	ENST00000272298.7/CALM2;ENST00000456319.1/CALM2	PACA-CA
chr2	47401427	47401428	SNV	inPromoter	IMR90	ENST00000272298.7/CALM2;ENST00000456319.1/CALM2	PACA-CA
chr2	47401461	47401462	SNV	inPromoter	HeLa	ENST00000272298.7/CALM2;ENST00000456319.1/CALM2	MALY-DE
chr2	47401461	47401462	SNV	inPromoter	HeLa	ENST00000272298.7/CALM2;ENST00000456319.1/CALM2	MALY-DE
chr2	47401461	47401462	SNV	inPromoter	HeLa	ENST00000272298.7/CALM2;ENST00000456319.1/CALM2	MALY-DE
chr2	47401461	47401462	SNV	inPromoter	hNPC	ENST00000272298.7/CALM2;ENST00000456319.1/CALM2	MALY-DE
chr2	47401461	47401462	SNV	inPromoter	hNPC	ENST00000272298.7/CALM2;ENST00000456319.1/CALM2	MALY-DE
chr2	47401461	47401462	SNV	inPromoter	IMR90	ENST00000272298.7/CALM2;ENST00000456319.1/CALM2	MALY-DE
chr2	47401461	47401462	SNV	inPromoter	IMR90	ENST00000272298.7/CALM2;ENST00000456319.1/CALM2	MALY-DE
chr2	47401461	47401462	SNV	inPromoter	IMR90	ENST00000272298.7/CALM2;ENST00000456319.1/CALM2	MALY-DE
chr2	47401481	47401482	SNV	inPromoter	HeLa	ENST00000272298.7/CALM2;ENST00000456319.1/CALM2	PBCA-US
chr2	47401481	47401482	SNV	inPromoter	hNPC	ENST00000272298.7/CALM2;ENST00000456319.1/CALM2	PBCA-US
chr2	47401481	47401482	SNV	inPromoter	hNPC	ENST00000272298.7/CALM2;ENST00000456319.1/CALM2	PBCA-US
chr2	47401481	47401482	SNV	inPromoter	hNPC	ENST00000272298.7/CALM2;ENST00000456319.1/CALM2	PBCA-US
chr2	47401481	47401482	SNV	inPromoter	IMR90	ENST00000272298.7/CALM2;ENST00000456319.1/CALM2	PBCA-US
chr2	47401481	47401482	SNV	inPromoter	IMR90	ENST00000272298.7/CALM2;ENST00000456319.1/CALM2	PBCA-US
chr2	47401481	47401482	SNV	inPromoter	IMR90	ENST00000272298.7/CALM2;ENST00000456319.1/CALM2	PBCA-US
chr2	47401481	47401482	SNV	inPromoter	IMR90	ENST00000272298.7/CALM2;ENST00000456319.1/CALM2	PBCA-US
chr2	47401516	47401517	SNV	inPromoter	HeLa	ENST00000272298.7/CALM2;ENST00000456319.1/CALM2	LIRI-JP
chr2	47401516	47401517	SNV	inPromoter	HeLa	ENST00000272298.7/CALM2;ENST00000456319.1/CALM2	LIRI-JP
chr2	47401516	47401517	SNV	inPromoter	HeLa	ENST00000272298.7/CALM2;ENST00000456319.1/CALM2	LIRI-JP
chr2	47401516	47401517	SNV	inPromoter	hNPC	ENST00000272298.7/CALM2;ENST00000456319.1/CALM2	LIRI-JP
chr2	47401516	47401517	SNV	inPromoter	hNPC	ENST00000272298.7/CALM2;ENST00000456319.1/CALM2	LIRI-JP
chr2	47401516	47401517	SNV	inPromoter	hNPC	ENST00000272298.7/CALM2;ENST00000456319.1/CALM2	LIRI-JP
chr2	47401516	47401517	SNV	inPromoter	IMR90	ENST00000272298.7/CALM2;ENST00000456319.1/CALM2	LIRI-JP
chr2	47401516	47401517	SNV	inPromoter	IMR90	ENST00000272298.7/CALM2;ENST00000456319.1/CALM2	LIRI-JP
chr2	47401516	47401517	SNV	inPromoter	IMR90	ENST00000272298.7/CALM2;ENST00000456319.1/CALM2	LIRI-JP
chr2	47401788	47401789	SNV	inPromoter	GM12878	ENST00000272298.7/CALM2;ENST00000456319.1/CALM2	MELA-AU
chr2	47401788	47401789	SNV	inPromoter	hNPC	ENST00000272298.7/CALM2;ENST00000456319.1/CALM2	MELA-AU
chr2	47401788	47401789	SNV	inPromoter	hNPC	ENST00000272298.7/CALM2;ENST00000456319.1/CALM2	MELA-AU
chr2	47401788	47401789	SNV	inPromoter	hNPC	ENST00000272298.7/CALM2;ENST00000456319.1/CALM2	MELA-AU
chr2	47401788	47401789	SNV	inPromoter	hNPC	ENST00000272298.7/CALM2;ENST00000456319.1/CALM2	MELA-AU
chr2	47401891	47401892	del	inPromoter	GM12878	ENST00000272298.7/CALM2;ENST00000456319.1/CALM2	BTCA-SG
chr2	47401891	47401892	del	inPromoter	GM12878	ENST00000272298.7/CALM2;ENST00000456319.1/CALM2	BTCA-SG
chr2	47401891	47401892	del	inPromoter	HeLa	ENST00000272298.7/CALM2;ENST00000456319.1/CALM2	BTCA-SG
chr2	47401901	47401902	SNV	inPromoter	GM12878	ENST00000272298.7/CALM2;ENST00000456319.1/CALM2	LMS-FR
chr2	47401901	47401902	SNV	inPromoter	GM12878	ENST00000272298.7/CALM2;ENST00000456319.1/CALM2	LMS-FR
chr2	47401901	47401902	SNV	inPromoter	HeLa	ENST00000272298.7/CALM2;ENST00000456319.1/CALM2	LMS-FR
chr2	47401926	47401927	SNV	inPromoter	GM12878	ENST00000272298.7/CALM2;ENST00000456319.1/CALM2	MALY-DE
chr2	47401926	47401927	SNV	inPromoter	HeLa	ENST00000272298.7/CALM2;ENST00000456319.1/CALM2	MALY-DE
chr2	47401926	47401927	SNV	inPromoter	HeLa	ENST00000272298.7/CALM2;ENST00000456319.1/CALM2	MALY-DE
chr2	47401942	47401943	SNV	inPromoter	GM12878	ENST00000272298.7/CALM2;ENST00000456319.1/CALM2	MALY-DE
chr2	47401942	47401943	SNV	inPromoter	GM12878	ENST00000272298.7/CALM2;ENST00000456319.1/CALM2	MALY-DE
chr2	47401942	47401943	SNV	inPromoter	HeLa	ENST00000272298.7/CALM2;ENST00000456319.1/CALM2	MALY-DE
chr2	47401942	47401943	SNV	inPromoter	HeLa	ENST00000272298.7/CALM2;ENST00000456319.1/CALM2	MALY-DE
chr2	47401942	47401943	SNV	inPromoter	IMR90	ENST00000272298.7/CALM2;ENST00000456319.1/CALM2	MALY-DE
chr2	47402095	47402096	SNV	inPromoter	GM12878	ENST00000272298.7/CALM2;ENST00000456319.1/CALM2	MALY-DE
chr2	47402095	47402096	SNV	inPromoter	HeLa	ENST00000272298.7/CALM2;ENST00000456319.1/CALM2	MALY-DE
chr2	47402095	47402096	SNV	inPromoter	HeLa	ENST00000272298.7/CALM2;ENST00000456319.1/CALM2	MALY-DE
chr2	47402095	47402096	SNV	inPromoter	hNPC	ENST00000272298.7/CALM2;ENST00000456319.1/CALM2	MALY-DE
chr2	47402095	47402096	SNV	inPromoter	hNPC	ENST00000272298.7/CALM2;ENST00000456319.1/CALM2	MALY-DE
chr2	47402095	47402096	SNV	inPromoter	hNPC	ENST00000272298.7/CALM2;ENST00000456319.1/CALM2	MALY-DE
chr2	47402095	47402096	SNV	inPromoter	hNPC	ENST00000272298.7/CALM2;ENST00000456319.1/CALM2	MALY-DE
chr2	47402095	47402096	SNV	inPromoter	IMR90	ENST00000272298.7/CALM2;ENST00000456319.1/CALM2	MALY-DE
chr2	47402114	47402115	SNV	inPromoter	GM12878	ENST00000272298.7/CALM2;ENST00000456319.1/CALM2	LUSC-KR
chr2	47402114	47402115	SNV	inPromoter	HeLa	ENST00000272298.7/CALM2;ENST00000456319.1/CALM2	LUSC-KR
chr2	47402114	47402115	SNV	inPromoter	HeLa	ENST00000272298.7/CALM2;ENST00000456319.1/CALM2	LUSC-KR
chr2	47402114	47402115	SNV	inPromoter	hNPC	ENST00000272298.7/CALM2;ENST00000456319.1/CALM2	LUSC-KR
chr2	47402114	47402115	SNV	inPromoter	hNPC	ENST00000272298.7/CALM2;ENST00000456319.1/CALM2	LUSC-KR
chr2	47402114	47402115	SNV	inPromoter	hNPC	ENST00000272298.7/CALM2;ENST00000456319.1/CALM2	LUSC-KR
chr2	47402114	47402115	SNV	inPromoter	IMR90	ENST00000272298.7/CALM2;ENST00000456319.1/CALM2	LUSC-KR
chr2	47402220	47402221	del	inPromoter	HeLa	ENST00000272298.7/CALM2;ENST00000456319.1/CALM2	BTCA-SG
chr2	47402220	47402221	del	inPromoter	HeLa	ENST00000272298.7/CALM2;ENST00000456319.1/CALM2	BTCA-SG
chr2	47402220	47402221	del	inPromoter	hNPC	ENST00000272298.7/CALM2;ENST00000456319.1/CALM2	BTCA-SG
chr2	47402235	47402236	ins	inPromoter	HeLa	ENST00000272298.7/CALM2;ENST00000456319.1/CALM2	BTCA-SG
chr2	47402235	47402236	ins	inPromoter	HeLa	ENST00000272298.7/CALM2;ENST00000456319.1/CALM2	BTCA-SG
chr2	47402235	47402236	ins	inPromoter	hNPC	ENST00000272298.7/CALM2;ENST00000456319.1/CALM2	BTCA-SG
chr2	47402236	47402237	ins	inPromoter	HeLa	ENST00000272298.7/CALM2;ENST00000456319.1/CALM2	LMS-FR
chr2	47402236	47402237	ins	inPromoter	HeLa	ENST00000272298.7/CALM2;ENST00000456319.1/CALM2	LMS-FR
chr2	47402236	47402237	ins	inPromoter	hNPC	ENST00000272298.7/CALM2;ENST00000456319.1/CALM2	LMS-FR
chr2	47402257	47402258	SNV	inPromoter	HeLa	ENST00000272298.7/CALM2;ENST00000456319.1/CALM2	MELA-AU
chr2	47402257	47402258	SNV	inPromoter	HeLa	ENST00000272298.7/CALM2;ENST00000456319.1/CALM2	MELA-AU
chr2	47402257	47402258	SNV	inPromoter	hNPC	ENST00000272298.7/CALM2;ENST00000456319.1/CALM2	MELA-AU
chr2	47402259	47402260	SNV	inPromoter	HeLa	ENST00000272298.7/CALM2;ENST00000456319.1/CALM2	EOPC-DE
chr2	47402259	47402260	SNV	inPromoter	HeLa	ENST00000272298.7/CALM2;ENST00000456319.1/CALM2	EOPC-DE
chr2	47402259	47402260	SNV	inPromoter	hNPC	ENST00000272298.7/CALM2;ENST00000456319.1/CALM2	EOPC-DE
chr2	47402335	47402336	SNV	inPromoter	HeLa	ENST00000272298.7/CALM2;ENST00000456319.1/CALM2	PRAD-CA|PRAD-UK
chr2	47402335	47402336	SNV	inPromoter	HeLa	ENST00000272298.7/CALM2;ENST00000456319.1/CALM2	PRAD-CA|PRAD-UK
chr2	47402335	47402336	SNV	inPromoter	hNPC	ENST00000272298.7/CALM2;ENST00000456319.1/CALM2	PRAD-CA|PRAD-UK
chr2	47402335	47402336	SNV	inPromoter	hNPC	ENST00000272298.7/CALM2;ENST00000456319.1/CALM2	PRAD-CA|PRAD-UK
chr2	47402335	47402336	SNV	inPromoter	hNPC	ENST00000272298.7/CALM2;ENST00000456319.1/CALM2	PRAD-CA|PRAD-UK
chr2	47402335	47402336	SNV	inPromoter	IMR90	ENST00000272298.7/CALM2;ENST00000456319.1/CALM2	PRAD-CA|PRAD-UK
chr2	47402436	47402437	SNV	inPromoter	GM12878	ENST00000272298.7/CALM2;ENST00000456319.1/CALM2	ESAD-UK
chr2	47402436	47402437	SNV	inPromoter	GM12878	ENST00000272298.7/CALM2;ENST00000456319.1/CALM2	ESAD-UK
chr2	47402436	47402437	SNV	inPromoter	hNPC	ENST00000272298.7/CALM2;ENST00000456319.1/CALM2	ESAD-UK
chr2	47402436	47402437	SNV	inPromoter	IMR90	ENST00000272298.7/CALM2;ENST00000456319.1/CALM2	ESAD-UK
chr2	47402436	47402437	SNV	inPromoter	IMR90	ENST00000272298.7/CALM2;ENST00000456319.1/CALM2	ESAD-UK
chr2	47402436	47402437	SNV	inPromoter	IMR90	ENST00000272298.7/CALM2;ENST00000456319.1/CALM2	ESAD-UK
chr2	47402487	47402488	SNV	inPromoter	GM12878	ENST00000272298.7/CALM2;ENST00000456319.1/CALM2	LICA-CN
chr2	47402487	47402488	SNV	inPromoter	GM12878	ENST00000272298.7/CALM2;ENST00000456319.1/CALM2	LICA-CN
chr2	47402487	47402488	SNV	inPromoter	HeLa	ENST00000272298.7/CALM2;ENST00000456319.1/CALM2	LICA-CN
chr2	47402487	47402488	SNV	inPromoter	hNPC	ENST00000272298.7/CALM2;ENST00000456319.1/CALM2	LICA-CN
chr2	47402487	47402488	SNV	inPromoter	IMR90	ENST00000272298.7/CALM2;ENST00000456319.1/CALM2	LICA-CN
chr2	47402487	47402488	SNV	inPromoter	IMR90	ENST00000272298.7/CALM2;ENST00000456319.1/CALM2	LICA-CN
chr2	47402487	47402488	SNV	inPromoter	HepG2	ENST00000272298.7/CALM2;ENST00000456319.1/CALM2	LICA-CN
chr2	47402607	47402608	SNV	inPromoter	hNPC	ENST00000272298.7/CALM2;ENST00000456319.1/CALM2	LICA-CN
chr2	47402607	47402608	SNV	inPromoter	IMR90	ENST00000272298.7/CALM2;ENST00000456319.1/CALM2	LICA-CN
chr2	47402607	47402608	SNV	inPromoter	HepG2	ENST00000272298.7/CALM2;ENST00000456319.1/CALM2	LICA-CN
chr2	47402617	47402618	SNV	inPromoter	hNPC	ENST00000272298.7/CALM2;ENST00000456319.1/CALM2	PBCA-DE
chr2	47402617	47402618	SNV	inPromoter	IMR90	ENST00000272298.7/CALM2;ENST00000456319.1/CALM2	PBCA-DE
chr2	47402717	47402718	del	inPromoter	HeLa	ENST00000272298.7/CALM2;ENST00000456319.1/CALM2	ESAD-UK|BTCA-SG
chr2	47402766	47402767	SNV	inPromoter	GM12878	ENST00000272298.7/CALM2;ENST00000456319.1/CALM2	UTCA-FR
chr2	47402766	47402767	SNV	inPromoter	hNPC	ENST00000272298.7/CALM2;ENST00000456319.1/CALM2	UTCA-FR
chr2	47402766	47402767	SNV	inPromoter	IMR90	ENST00000272298.7/CALM2;ENST00000456319.1/CALM2	UTCA-FR
chr2	47402766	47402767	SNV	inPromoter	IMR90	ENST00000272298.7/CALM2;ENST00000456319.1/CALM2	UTCA-FR
chr2	47402766	47402767	SNV	inPromoter	IMR90	ENST00000272298.7/CALM2;ENST00000456319.1/CALM2	UTCA-FR
chr2	47403117	47403118	SNV	inPromoter	hNPC	ENST00000272298.7/CALM2;ENST00000456319.1/CALM2	BRCA-EU
chr2	47403117	47403118	SNV	inPromoter	hNPC	ENST00000272298.7/CALM2;ENST00000456319.1/CALM2	BRCA-EU
chr2	47403310	47403311	SNV	inPromoter	GM12878	ENST00000272298.7/CALM2;ENST00000456319.1/CALM2	BRCA-EU
chr2	47403310	47403311	SNV	inPromoter	IMR90	ENST00000272298.7/CALM2;ENST00000456319.1/CALM2	BRCA-EU
chr2	47403310	47403311	SNV	inPromoter	HepG2	ENST00000272298.7/CALM2;ENST00000456319.1/CALM2	BRCA-EU
chr2	47403383	47403384	ins	inPromoter	GM12878	ENST00000272298.7/CALM2;ENST00000456319.1/CALM2	GACA-JP
chr2	47403383	47403384	ins	inPromoter	HeLa	ENST00000272298.7/CALM2;ENST00000456319.1/CALM2	GACA-JP
chr2	47403383	47403384	ins	inPromoter	HeLa	ENST00000272298.7/CALM2;ENST00000456319.1/CALM2	GACA-JP
chr2	47403383	47403384	ins	inPromoter	hNPC	ENST00000272298.7/CALM2;ENST00000456319.1/CALM2	GACA-JP
chr2	47403387	47403388	SNV	inPromoter	GM12878	ENST00000272298.7/CALM2;ENST00000456319.1/CALM2	PBCA-US
chr2	47403387	47403388	SNV	inPromoter	HeLa	ENST00000272298.7/CALM2;ENST00000456319.1/CALM2	PBCA-US
chr2	47403387	47403388	SNV	inPromoter	HeLa	ENST00000272298.7/CALM2;ENST00000456319.1/CALM2	PBCA-US
chr2	47403387	47403388	SNV	inPromoter	hNPC	ENST00000272298.7/CALM2;ENST00000456319.1/CALM2	PBCA-US
chr2	47403452	47403453	SNV	inPromoter	HeLa	ENST00000272298.7/CALM2;ENST00000456319.1/CALM2	BRCA-EU
chr2	47403452	47403453	SNV	inPromoter	HeLa	ENST00000272298.7/CALM2;ENST00000456319.1/CALM2	BRCA-EU
chr2	47403452	47403453	SNV	inPromoter	hNPC	ENST00000272298.7/CALM2;ENST00000456319.1/CALM2	BRCA-EU
chr2	47403499	47403500	SNV	inPromoter	HeLa	ENST00000272298.7/CALM2;ENST00000456319.1/CALM2	PBCA-US
chr2	47403499	47403500	SNV	inPromoter	hNPC	ENST00000272298.7/CALM2;ENST00000456319.1/CALM2	PBCA-US
chr2	47403516	47403517	SNV	inPromoter	hNPC	ENST00000272298.7/CALM2;ENST00000456319.1/CALM2	BRCA-EU|BRCA-UK
chr2	47404228	47404229	SNV	inPromoter	HeLa	ENST00000272298.7/CALM2;ENST00000456319.1/CALM2	BRCA-EU
chr2	135177257	135177258	SNV	inEnhancer	IMR90	ENST00000272298.7/CALM2;ENST00000456319.1/CALM2	PACA-CA
chr2	166721675	166721684	del	inEnhancer	hNPC	ENST00000272298.7/CALM2;ENST00000456319.1/CALM2	LMS-FR
chr2	166721676	166721677	ins	inEnhancer	hNPC	ENST00000272298.7/CALM2;ENST00000456319.1/CALM2	SKCA-BR|ORCA-IN
chr2	166721677	166721678	ins	inEnhancer	hNPC	ENST00000272298.7/CALM2;ENST00000456319.1/CALM2	SKCA-BR
chr2	166721678	166721679	SNV	inEnhancer	hNPC	ENST00000272298.7/CALM2;ENST00000456319.1/CALM2	RECA-EU|SKCA-BR
chr2	166721701	166721702	ins	inEnhancer	hNPC	ENST00000272298.7/CALM2;ENST00000456319.1/CALM2	LMS-FR
chr2	216266479	216266480	ins	inEnhancer	IMR90	ENST00000272298.7/CALM2;ENST00000456319.1/CALM2	BTCA-SG
chr2	216285586	216285587	SNV	inEnhancer	IMR90	ENST00000272298.7/CALM2;ENST00000456319.1/CALM2	LIRI-JP
chr2	218855778	218855779	SNV	inEnhancer	hNPC	ENST00000272298.7/CALM2;ENST00000456319.1/CALM2	LICA-CN
chr2	218855792	218855793	SNV	inEnhancer	hNPC	ENST00000272298.7/CALM2;ENST00000456319.1/CALM2	PACA-CA|LICA-CN
chr2	218855800	218855801	SNV	inEnhancer	hNPC	ENST00000272298.7/CALM2;ENST00000456319.1/CALM2	LICA-CN
chr2	218855818	218855819	SNV	inEnhancer	hNPC	ENST00000272298.7/CALM2;ENST00000456319.1/CALM2	MALY-DE
chr2	218855819	218855820	SNV	inEnhancer	hNPC	ENST00000272298.7/CALM2;ENST00000456319.1/CALM2	BTCA-JP
chr2	218855846	218855847	SNV	inEnhancer	hNPC	ENST00000272298.7/CALM2;ENST00000456319.1/CALM2	LICA-CN
chr2	218855856	218855857	SNV	inEnhancer	hNPC	ENST00000272298.7/CALM2;ENST00000456319.1/CALM2	LICA-CN
chr2	218857822	218857823	SNV	inEnhancer	hNPC	ENST00000272298.7/CALM2;ENST00000456319.1/CALM2	MELA-AU
chr3	38258510	38258511	SNV	inEnhancer	IMR90	ENST00000272298.7/CALM2;ENST00000456319.1/CALM2	LIRI-JP
chr3	38258530	38258531	SNV	inEnhancer	IMR90	ENST00000272298.7/CALM2;ENST00000456319.1/CALM2	PACA-CA
chr3	47144322	47144323	SNV	inEnhancer	IMR90	ENST00000272298.7/CALM2;ENST00000456319.1/CALM2	LICA-FR
chr3	110651604	110651605	SNV	inEnhancer	hNPC	ENST00000272298.7/CALM2;ENST00000456319.1/CALM2	MELA-AU
chr3	110651623	110651624	SNV	inEnhancer	hNPC	ENST00000272298.7/CALM2;ENST00000456319.1/CALM2	PACA-AU
chr3	122863244	122863245	SNV	inEnhancer	hNPC	ENST00000272298.7/CALM2;ENST00000456319.1/CALM2	MALY-DE
chr3	171869593	171869594	SNV	inEnhancer	GM12878	ENST00000272298.7/CALM2;ENST00000456319.1/CALM2	CLLE-ES
chr4	40619147	40619148	SNV	inEnhancer	GM12878	ENST00000272298.7/CALM2;ENST00000456319.1/CALM2	SKCA-BR
chr4	41395594	41395595	SNV	inEnhancer	hNPC	ENST00000272298.7/CALM2;ENST00000456319.1/CALM2	PBCA-DE
chr4	41433003	41433004	SNV	inEnhancer	hNPC	ENST00000272298.7/CALM2;ENST00000456319.1/CALM2	MALY-DE
chr4	154417963	154417964	SNV	inEnhancer	GM12878	ENST00000272298.7/CALM2;ENST00000456319.1/CALM2	MALY-DE
chr5	24068095	24068096	SNV	inEnhancer	HeLa	ENST00000272298.7/CALM2;ENST00000456319.1/CALM2	MELA-AU
chr5	24068100	24068101	SNV	inEnhancer	HeLa	ENST00000272298.7/CALM2;ENST00000456319.1/CALM2	BRCA-EU
chr5	24068134	24068135	SNV	inEnhancer	HeLa	ENST00000272298.7/CALM2;ENST00000456319.1/CALM2	SKCA-BR
chr5	43304312	43304313	SNV	inEnhancer	hNPC	ENST00000272298.7/CALM2;ENST00000456319.1/CALM2	SKCA-BR
chr5	58546191	58546192	SNV	inEnhancer	HeLa	ENST00000272298.7/CALM2;ENST00000456319.1/CALM2	LAML-KR
chr5	58639144	58639145	SNV	inEnhancer	HeLa	ENST00000272298.7/CALM2;ENST00000456319.1/CALM2	MALY-DE
chr5	58639175	58639176	SNV	inEnhancer	HeLa	ENST00000272298.7/CALM2;ENST00000456319.1/CALM2	LICA-FR
chr5	58657956	58657957	SNV	inEnhancer	HeLa	ENST00000272298.7/CALM2;ENST00000456319.1/CALM2	PRAD-CA
chr5	109168124	109168125	SNV	inEnhancer	HeLa	ENST00000272298.7/CALM2;ENST00000456319.1/CALM2	MELA-AU
chr5	114925836	114925837	SNV	inEnhancer	IMR90	ENST00000272298.7/CALM2;ENST00000456319.1/CALM2	MELA-AU
chr6	56611561	56611562	SNV	inEnhancer	HeLa	ENST00000272298.7/CALM2;ENST00000456319.1/CALM2	MELA-AU
chr6	87900930	87900931	SNV	inEnhancer	GM12878	ENST00000272298.7/CALM2;ENST00000456319.1/CALM2	OV-AU
chr6	101073686	101073687	SNV	inEnhancer	HeLa	ENST00000272298.7/CALM2;ENST00000456319.1/CALM2	MALY-DE
chr6	101168260	101168261	SNV	inEnhancer	HeLa	ENST00000272298.7/CALM2;ENST00000456319.1/CALM2	MELA-AU
chr7	40162438	40162439	SNV	inEnhancer	HepG2	ENST00000272298.7/CALM2;ENST00000456319.1/CALM2	MELA-AU
chr7	40162464	40162465	SNV	inEnhancer	HepG2	ENST00000272298.7/CALM2;ENST00000456319.1/CALM2	PACA-CA
chr7	40162486	40162487	del	inEnhancer	HepG2	ENST00000272298.7/CALM2;ENST00000456319.1/CALM2	LIRI-JP
chr7	40162492	40162493	SNV	inEnhancer	HepG2	ENST00000272298.7/CALM2;ENST00000456319.1/CALM2	EOPC-DE
chr7	70955384	70955385	SNV	inEnhancer	hNPC	ENST00000272298.7/CALM2;ENST00000456319.1/CALM2	ESAD-UK
chr7	70955386	70955387	SNV	inEnhancer	hNPC	ENST00000272298.7/CALM2;ENST00000456319.1/CALM2	ESAD-UK
chr7	70968980	70968981	SNV	inEnhancer	hNPC	ENST00000272298.7/CALM2;ENST00000456319.1/CALM2	ESAD-UK
chr7	70969009	70969010	SNV	inEnhancer	hNPC	ENST00000272298.7/CALM2;ENST00000456319.1/CALM2	MELA-AU
chr7	101126346	101126347	SNV	inEnhancer	hNPC	ENST00000272298.7/CALM2;ENST00000456319.1/CALM2	LUSC-KR|LICA-CN
chr7	138785453	138785454	SNV	inEnhancer	HeLa	ENST00000272298.7/CALM2;ENST00000456319.1/CALM2	MELA-AU
chr7	138785514	138785515	SNV	inEnhancer	HeLa	ENST00000272298.7/CALM2;ENST00000456319.1/CALM2	SKCA-BR
chr8	16218514	16218515	SNV	inEnhancer	IMR90	ENST00000272298.7/CALM2;ENST00000456319.1/CALM2	LICA-FR
chr8	16218540	16218541	SNV	inEnhancer	IMR90	ENST00000272298.7/CALM2;ENST00000456319.1/CALM2	PACA-AU
chr8	16218541	16218542	SNV	inEnhancer	IMR90	ENST00000272298.7/CALM2;ENST00000456319.1/CALM2	MALY-DE
chr8	16218545	16218546	SNV	inEnhancer	IMR90	ENST00000272298.7/CALM2;ENST00000456319.1/CALM2	SKCA-BR
chr9	36485007	36485008	del	inEnhancer	hNPC	ENST00000272298.7/CALM2;ENST00000456319.1/CALM2	PACA-CA
chr10	7406975	7406976	SNV	inEnhancer	HeLa	ENST00000272298.7/CALM2;ENST00000456319.1/CALM2	PAEN-AU
chr10	65075679	65075680	SNV	inEnhancer	hNPC	ENST00000272298.7/CALM2;ENST00000456319.1/CALM2	PBCA-US
chr10	65075698	65075699	SNV	inEnhancer	hNPC	ENST00000272298.7/CALM2;ENST00000456319.1/CALM2	LICA-CN
chr10	65075703	65075704	SNV	inEnhancer	hNPC	ENST00000272298.7/CALM2;ENST00000456319.1/CALM2	LAML-KR
chr11	95815990	95815991	SNV	inEnhancer	hNPC	ENST00000272298.7/CALM2;ENST00000456319.1/CALM2	MELA-AU
chr11	95815993	95815994	SNV	inEnhancer	hNPC	ENST00000272298.7/CALM2;ENST00000456319.1/CALM2	LICA-CN
chr11	95816034	95816035	SNV	inEnhancer	hNPC	ENST00000272298.7/CALM2;ENST00000456319.1/CALM2	LAML-KR
chr11	95886157	95886158	SNV	inEnhancer	hNPC	ENST00000272298.7/CALM2;ENST00000456319.1/CALM2	LICA-FR
chr11	96001778	96001779	SNV	inEnhancer	hNPC	ENST00000272298.7/CALM2;ENST00000456319.1/CALM2	PACA-AU
chr11	123769768	123769769	SNV	inEnhancer	hNPC	ENST00000272298.7/CALM2;ENST00000456319.1/CALM2	PBCA-US
chr11	123769781	123769782	SNV	inEnhancer	hNPC	ENST00000272298.7/CALM2;ENST00000456319.1/CALM2	MELA-AU
chr11	123769783	123769784	SNV	inEnhancer	hNPC	ENST00000272298.7/CALM2;ENST00000456319.1/CALM2	LUSC-KR
chr12	3339392	3339393	SNV	inEnhancer	IMR90	ENST00000272298.7/CALM2;ENST00000456319.1/CALM2	ESAD-UK
chr12	50947509	50947510	SNV	inEnhancer	HeLa	ENST00000272298.7/CALM2;ENST00000456319.1/CALM2	BRCA-FR
chr12	50947526	50947527	SNV	inEnhancer	HeLa	ENST00000272298.7/CALM2;ENST00000456319.1/CALM2	MELA-AU
chr12	50947550	50947551	SNV	inEnhancer	HeLa	ENST00000272298.7/CALM2;ENST00000456319.1/CALM2	MELA-AU
chr12	116572760	116572761	SNV	inEnhancer	IMR90	ENST00000272298.7/CALM2;ENST00000456319.1/CALM2	SKCA-BR
chr12	116572768	116572769	SNV	inEnhancer	IMR90	ENST00000272298.7/CALM2;ENST00000456319.1/CALM2	LIRI-JP
chr12	116572789	116572790	SNV	inEnhancer	IMR90	ENST00000272298.7/CALM2;ENST00000456319.1/CALM2	PBCA-US
chr12	116572796	116572797	SNV	inEnhancer	IMR90	ENST00000272298.7/CALM2;ENST00000456319.1/CALM2	SKCA-BR
chr14	65904978	65904979	SNV	inEnhancer	GM12878	ENST00000272298.7/CALM2;ENST00000456319.1/CALM2	LIRI-JP
chr14	65904993	65904994	ins	inEnhancer	GM12878	ENST00000272298.7/CALM2;ENST00000456319.1/CALM2	LIRI-JP
chr14	65904996	65904997	SNV	inEnhancer	GM12878	ENST00000272298.7/CALM2;ENST00000456319.1/CALM2	LINC-JP
chr14	106327255	106327262	del	inEnhancer	GM12878	ENST00000272298.7/CALM2;ENST00000456319.1/CALM2	MALY-DE
chr14	106327258	106327259	SNV	inEnhancer	GM12878	ENST00000272298.7/CALM2;ENST00000456319.1/CALM2	MALY-DE
chr14	106327259	106327271	del	inEnhancer	GM12878	ENST00000272298.7/CALM2;ENST00000456319.1/CALM2	MALY-DE
chr14	106327259	106327260	SNV	inEnhancer	GM12878	ENST00000272298.7/CALM2;ENST00000456319.1/CALM2	MALY-DE|CLLE-ES
chr14	106327260	106327261	SNV	inEnhancer	GM12878	ENST00000272298.7/CALM2;ENST00000456319.1/CALM2	CLLE-ES|MALY-DE
chr14	106327261	106327262	SNV	inEnhancer	GM12878	ENST00000272298.7/CALM2;ENST00000456319.1/CALM2	MALY-DE|CLLE-ES
chr14	106327262	106327263	SNV	inEnhancer	GM12878	ENST00000272298.7/CALM2;ENST00000456319.1/CALM2	MALY-DE
chr14	106327263	106327264	SNV	inEnhancer	GM12878	ENST00000272298.7/CALM2;ENST00000456319.1/CALM2	MALY-DE|CLLE-ES
chr14	106327264	106327265	SNV	inEnhancer	GM12878	ENST00000272298.7/CALM2;ENST00000456319.1/CALM2	CLLE-ES|LIRI-JP|MALY-DE
chr14	106327265	106327266	SNV	inEnhancer	GM12878	ENST00000272298.7/CALM2;ENST00000456319.1/CALM2	MALY-DE
chr14	106327266	106327267	SNV	inEnhancer	GM12878	ENST00000272298.7/CALM2;ENST00000456319.1/CALM2	CLLE-ES|MALY-DE
chr14	106327267	106327268	SNV	inEnhancer	GM12878	ENST00000272298.7/CALM2;ENST00000456319.1/CALM2	MALY-DE|CLLE-ES
chr14	106327268	106327269	SNV	inEnhancer	GM12878	ENST00000272298.7/CALM2;ENST00000456319.1/CALM2	MALY-DE|CLLE-ES
chr14	106327269	106327270	SNV	inEnhancer	GM12878	ENST00000272298.7/CALM2;ENST00000456319.1/CALM2	MALY-DE
chr14	106327270	106327271	SNV	inEnhancer	GM12878	ENST00000272298.7/CALM2;ENST00000456319.1/CALM2	MALY-DE
chr14	106327271	106327272	SNV	inEnhancer	GM12878	ENST00000272298.7/CALM2;ENST00000456319.1/CALM2	CLLE-ES|MALY-DE
chr14	106327272	106327273	del	inEnhancer	GM12878	ENST00000272298.7/CALM2;ENST00000456319.1/CALM2	MALY-DE
chr14	106327273	106327274	SNV	inEnhancer	GM12878	ENST00000272298.7/CALM2;ENST00000456319.1/CALM2	CLLE-ES
chr14	106327274	106327275	SNV	inEnhancer	GM12878	ENST00000272298.7/CALM2;ENST00000456319.1/CALM2	MALY-DE
chr14	106327275	106327276	SNV	inEnhancer	GM12878	ENST00000272298.7/CALM2;ENST00000456319.1/CALM2	MALY-DE
chr14	106327276	106327277	SNV	inEnhancer	GM12878	ENST00000272298.7/CALM2;ENST00000456319.1/CALM2	MALY-DE
chr14	106327277	106327278	SNV	inEnhancer	GM12878	ENST00000272298.7/CALM2;ENST00000456319.1/CALM2	MALY-DE
chr14	106327278	106327279	SNV	inEnhancer	GM12878	ENST00000272298.7/CALM2;ENST00000456319.1/CALM2	MALY-DE
chr14	106327279	106327280	SNV	inEnhancer	GM12878	ENST00000272298.7/CALM2;ENST00000456319.1/CALM2	MALY-DE
chr14	106327281	106327282	SNV	inEnhancer	GM12878	ENST00000272298.7/CALM2;ENST00000456319.1/CALM2	MALY-DE
chr14	106327282	106327283	SNV	inEnhancer	GM12878	ENST00000272298.7/CALM2;ENST00000456319.1/CALM2	CLLE-ES|MALY-DE
chr14	106327283	106327284	SNV	inEnhancer	GM12878	ENST00000272298.7/CALM2;ENST00000456319.1/CALM2	MALY-DE|CLLE-ES
chr14	106327284	106327285	SNV	inEnhancer	GM12878	ENST00000272298.7/CALM2;ENST00000456319.1/CALM2	BRCA-UK|MALY-DE|BRCA-EU
chr14	106327285	106327286	SNV	inEnhancer	GM12878	ENST00000272298.7/CALM2;ENST00000456319.1/CALM2	CLLE-ES|MALY-DE
chr14	106327285	106327287	del	inEnhancer	GM12878	ENST00000272298.7/CALM2;ENST00000456319.1/CALM2	MALY-DE
chr14	106327286	106327287	SNV	inEnhancer	GM12878	ENST00000272298.7/CALM2;ENST00000456319.1/CALM2	MALY-DE|CLLE-ES
chr14	106327288	106327289	SNV	inEnhancer	GM12878	ENST00000272298.7/CALM2;ENST00000456319.1/CALM2	MALY-DE
chr14	106327289	106327290	SNV	inEnhancer	GM12878	ENST00000272298.7/CALM2;ENST00000456319.1/CALM2	MALY-DE|CLLE-ES
chr14	106327290	106327291	SNV	inEnhancer	GM12878	ENST00000272298.7/CALM2;ENST00000456319.1/CALM2	MALY-DE
chr14	106327291	106327292	SNV	inEnhancer	GM12878	ENST00000272298.7/CALM2;ENST00000456319.1/CALM2	MALY-DE
chr14	106327294	106327295	SNV	inEnhancer	GM12878	ENST00000272298.7/CALM2;ENST00000456319.1/CALM2	MALY-DE
chr14	106327295	106327296	SNV	inEnhancer	GM12878	ENST00000272298.7/CALM2;ENST00000456319.1/CALM2	MALY-DE
chr14	106327296	106327297	SNV	inEnhancer	GM12878	ENST00000272298.7/CALM2;ENST00000456319.1/CALM2	MALY-DE
chr14	106327297	106327298	SNV	inEnhancer	GM12878	ENST00000272298.7/CALM2;ENST00000456319.1/CALM2	MALY-DE
chr14	106327299	106327300	SNV	inEnhancer	GM12878	ENST00000272298.7/CALM2;ENST00000456319.1/CALM2	MALY-DE|CLLE-ES
chr14	106327300	106327301	SNV	inEnhancer	GM12878	ENST00000272298.7/CALM2;ENST00000456319.1/CALM2	MALY-DE|CLLE-ES
chr14	106327301	106327302	SNV	inEnhancer	GM12878	ENST00000272298.7/CALM2;ENST00000456319.1/CALM2	MALY-DE
chr14	106327302	106327303	SNV	inEnhancer	GM12878	ENST00000272298.7/CALM2;ENST00000456319.1/CALM2	MALY-DE
chr14	106327305	106327306	SNV	inEnhancer	GM12878	ENST00000272298.7/CALM2;ENST00000456319.1/CALM2	MALY-DE
chr14	106327306	106327307	SNV	inEnhancer	GM12878	ENST00000272298.7/CALM2;ENST00000456319.1/CALM2	CLLE-ES|MALY-DE
chr14	106327307	106327308	SNV	inEnhancer	GM12878	ENST00000272298.7/CALM2;ENST00000456319.1/CALM2	MALY-DE
chr14	106327308	106327309	SNV	inEnhancer	GM12878	ENST00000272298.7/CALM2;ENST00000456319.1/CALM2	CLLE-ES|MALY-DE
chr14	106327309	106327310	SNV	inEnhancer	GM12878	ENST00000272298.7/CALM2;ENST00000456319.1/CALM2	MALY-DE|CLLE-ES
chr14	106327310	106327311	SNV	inEnhancer	GM12878	ENST00000272298.7/CALM2;ENST00000456319.1/CALM2	LIRI-JP
chr14	106327311	106327312	SNV	inEnhancer	GM12878	ENST00000272298.7/CALM2;ENST00000456319.1/CALM2	MALY-DE|CLLE-ES
chr14	106327312	106327313	SNV	inEnhancer	GM12878	ENST00000272298.7/CALM2;ENST00000456319.1/CALM2	MELA-AU|MALY-DE
chr14	106327313	106327314	SNV	inEnhancer	GM12878	ENST00000272298.7/CALM2;ENST00000456319.1/CALM2	MALY-DE
chr14	106327314	106327317	del	inEnhancer	GM12878	ENST00000272298.7/CALM2;ENST00000456319.1/CALM2	MALY-DE
chr14	106327314	106327315	SNV	inEnhancer	GM12878	ENST00000272298.7/CALM2;ENST00000456319.1/CALM2	MALY-DE|CLLE-ES
chr14	106327315	106327316	SNV	inEnhancer	GM12878	ENST00000272298.7/CALM2;ENST00000456319.1/CALM2	MALY-DE|CLLE-ES
chr14	106327316	106327317	SNV	inEnhancer	GM12878	ENST00000272298.7/CALM2;ENST00000456319.1/CALM2	CLLE-ES|MALY-DE
chr14	106327317	106327318	SNV	inEnhancer	GM12878	ENST00000272298.7/CALM2;ENST00000456319.1/CALM2	MALY-DE
chr14	106327318	106327319	SNV	inEnhancer	GM12878	ENST00000272298.7/CALM2;ENST00000456319.1/CALM2	MALY-DE
chr14	106327319	106327320	SNV	inEnhancer	GM12878	ENST00000272298.7/CALM2;ENST00000456319.1/CALM2	CLLE-ES|MALY-DE
chr14	106327319	106327329	del	inEnhancer	GM12878	ENST00000272298.7/CALM2;ENST00000456319.1/CALM2	MALY-DE
chr14	106327320	106327321	SNV	inEnhancer	GM12878	ENST00000272298.7/CALM2;ENST00000456319.1/CALM2	MALY-DE
chr14	106327321	106327322	SNV	inEnhancer	GM12878	ENST00000272298.7/CALM2;ENST00000456319.1/CALM2	MALY-DE
chr14	106327323	106327324	SNV	inEnhancer	GM12878	ENST00000272298.7/CALM2;ENST00000456319.1/CALM2	MALY-DE
chr14	106327327	106327329	MNV	inEnhancer	GM12878	ENST00000272298.7/CALM2;ENST00000456319.1/CALM2	CLLE-ES
chr14	106327327	106327328	SNV	inEnhancer	GM12878	ENST00000272298.7/CALM2;ENST00000456319.1/CALM2	MALY-DE|CLLE-ES
chr14	106327328	106327329	SNV	inEnhancer	GM12878	ENST00000272298.7/CALM2;ENST00000456319.1/CALM2	MALY-DE|CLLE-ES
chr14	106327329	106327330	SNV	inEnhancer	GM12878	ENST00000272298.7/CALM2;ENST00000456319.1/CALM2	MALY-DE
chr14	106327330	106327331	SNV	inEnhancer	GM12878	ENST00000272298.7/CALM2;ENST00000456319.1/CALM2	MALY-DE
chr14	106327331	106327332	SNV	inEnhancer	GM12878	ENST00000272298.7/CALM2;ENST00000456319.1/CALM2	MALY-DE|ESAD-UK
chr14	106327332	106327333	SNV	inEnhancer	GM12878	ENST00000272298.7/CALM2;ENST00000456319.1/CALM2	CLLE-ES|MALY-DE
chr14	106327333	106327334	SNV	inEnhancer	GM12878	ENST00000272298.7/CALM2;ENST00000456319.1/CALM2	CLLE-ES|MALY-DE
chr14	106327334	106327335	SNV	inEnhancer	GM12878	ENST00000272298.7/CALM2;ENST00000456319.1/CALM2	MALY-DE|CLLE-ES
chr14	106327335	106327336	SNV	inEnhancer	GM12878	ENST00000272298.7/CALM2;ENST00000456319.1/CALM2	MALY-DE|CLLE-ES
chr14	106327336	106327337	SNV	inEnhancer	GM12878	ENST00000272298.7/CALM2;ENST00000456319.1/CALM2	MALY-DE
chr14	106327337	106327338	SNV	inEnhancer	GM12878	ENST00000272298.7/CALM2;ENST00000456319.1/CALM2	MALY-DE
chr14	106327338	106327339	SNV	inEnhancer	GM12878	ENST00000272298.7/CALM2;ENST00000456319.1/CALM2	MALY-DE
chr14	106327339	106327340	SNV	inEnhancer	GM12878	ENST00000272298.7/CALM2;ENST00000456319.1/CALM2	MALY-DE
chr14	106327340	106327341	SNV	inEnhancer	GM12878	ENST00000272298.7/CALM2;ENST00000456319.1/CALM2	MALY-DE
chr14	106327341	106327342	SNV	inEnhancer	GM12878	ENST00000272298.7/CALM2;ENST00000456319.1/CALM2	CLLE-ES|MALY-DE
chr14	106327342	106327343	SNV	inEnhancer	GM12878	ENST00000272298.7/CALM2;ENST00000456319.1/CALM2	MALY-DE
chr14	106327344	106327345	SNV	inEnhancer	GM12878	ENST00000272298.7/CALM2;ENST00000456319.1/CALM2	MALY-DE|CLLE-ES
chr14	106327345	106327346	SNV	inEnhancer	GM12878	ENST00000272298.7/CALM2;ENST00000456319.1/CALM2	MALY-DE
chr14	106327346	106327347	SNV	inEnhancer	GM12878	ENST00000272298.7/CALM2;ENST00000456319.1/CALM2	MALY-DE
chr14	106327347	106327348	SNV	inEnhancer	GM12878	ENST00000272298.7/CALM2;ENST00000456319.1/CALM2	CLLE-ES|MALY-DE
chr14	106327348	106327349	SNV	inEnhancer	GM12878	ENST00000272298.7/CALM2;ENST00000456319.1/CALM2	CLLE-ES|MALY-DE
chr14	106327349	106327350	SNV	inEnhancer	GM12878	ENST00000272298.7/CALM2;ENST00000456319.1/CALM2	MALY-DE
chr14	106327352	106327353	SNV	inEnhancer	GM12878	ENST00000272298.7/CALM2;ENST00000456319.1/CALM2	MALY-DE
chr14	106327354	106327355	SNV	inEnhancer	GM12878	ENST00000272298.7/CALM2;ENST00000456319.1/CALM2	MALY-DE
chr14	106327355	106327356	SNV	inEnhancer	GM12878	ENST00000272298.7/CALM2;ENST00000456319.1/CALM2	MALY-DE
chr14	106328777	106328778	SNV	inEnhancer	GM12878	ENST00000272298.7/CALM2;ENST00000456319.1/CALM2	MALY-DE
chr14	106328778	106328779	SNV	inEnhancer	GM12878	ENST00000272298.7/CALM2;ENST00000456319.1/CALM2	MALY-DE
chr14	106328780	106328781	SNV	inEnhancer	GM12878	ENST00000272298.7/CALM2;ENST00000456319.1/CALM2	CLLE-ES|MALY-DE
chr14	106328781	106328782	SNV	inEnhancer	GM12878	ENST00000272298.7/CALM2;ENST00000456319.1/CALM2	MALY-DE
chr14	106328782	106328783	SNV	inEnhancer	GM12878	ENST00000272298.7/CALM2;ENST00000456319.1/CALM2	MALY-DE|CLLE-ES
chr14	106328783	106328784	SNV	inEnhancer	GM12878	ENST00000272298.7/CALM2;ENST00000456319.1/CALM2	MALY-DE
chr14	106328784	106328785	SNV	inEnhancer	GM12878	ENST00000272298.7/CALM2;ENST00000456319.1/CALM2	MALY-DE
chr14	106328785	106328786	SNV	inEnhancer	GM12878	ENST00000272298.7/CALM2;ENST00000456319.1/CALM2	CLLE-ES|MALY-DE
chr14	106328786	106328787	SNV	inEnhancer	GM12878	ENST00000272298.7/CALM2;ENST00000456319.1/CALM2	MALY-DE
chr14	106328787	106328788	SNV	inEnhancer	GM12878	ENST00000272298.7/CALM2;ENST00000456319.1/CALM2	CLLE-ES|MALY-DE
chr14	106328788	106328789	SNV	inEnhancer	GM12878	ENST00000272298.7/CALM2;ENST00000456319.1/CALM2	MALY-DE
chr14	106328789	106328790	SNV	inEnhancer	GM12878	ENST00000272298.7/CALM2;ENST00000456319.1/CALM2	MALY-DE
chr14	106328790	106328791	SNV	inEnhancer	GM12878	ENST00000272298.7/CALM2;ENST00000456319.1/CALM2	MALY-DE|CLLE-ES
chr14	106328791	106328792	SNV	inEnhancer	GM12878	ENST00000272298.7/CALM2;ENST00000456319.1/CALM2	MALY-DE
chr14	106328792	106328793	SNV	inEnhancer	GM12878	ENST00000272298.7/CALM2;ENST00000456319.1/CALM2	MALY-DE
chr14	106328793	106328794	SNV	inEnhancer	GM12878	ENST00000272298.7/CALM2;ENST00000456319.1/CALM2	MALY-DE|CLLE-ES
chr14	106328794	106328795	SNV	inEnhancer	GM12878	ENST00000272298.7/CALM2;ENST00000456319.1/CALM2	CLLE-ES|MALY-DE
chr14	106328795	106328796	SNV	inEnhancer	GM12878	ENST00000272298.7/CALM2;ENST00000456319.1/CALM2	LIRI-JP|MALY-DE
chr14	106328796	106328797	SNV	inEnhancer	GM12878	ENST00000272298.7/CALM2;ENST00000456319.1/CALM2	MALY-DE
chr14	106328797	106328798	SNV	inEnhancer	GM12878	ENST00000272298.7/CALM2;ENST00000456319.1/CALM2	CLLE-ES|MALY-DE
chr14	106328799	106328800	SNV	inEnhancer	GM12878	ENST00000272298.7/CALM2;ENST00000456319.1/CALM2	MALY-DE
chr14	106328800	106328801	SNV	inEnhancer	GM12878	ENST00000272298.7/CALM2;ENST00000456319.1/CALM2	MALY-DE
chr14	106328801	106328802	SNV	inEnhancer	GM12878	ENST00000272298.7/CALM2;ENST00000456319.1/CALM2	MALY-DE
chr14	106328802	106328803	SNV	inEnhancer	GM12878	ENST00000272298.7/CALM2;ENST00000456319.1/CALM2	MALY-DE
chr14	106328803	106328804	SNV	inEnhancer	GM12878	ENST00000272298.7/CALM2;ENST00000456319.1/CALM2	CLLE-ES|MALY-DE
chr14	106328804	106328805	SNV	inEnhancer	GM12878	ENST00000272298.7/CALM2;ENST00000456319.1/CALM2	MALY-DE
chr14	106328805	106328806	SNV	inEnhancer	GM12878	ENST00000272298.7/CALM2;ENST00000456319.1/CALM2	MALY-DE
chr14	106328806	106328807	SNV	inEnhancer	GM12878	ENST00000272298.7/CALM2;ENST00000456319.1/CALM2	MALY-DE
chr14	106328807	106328808	SNV	inEnhancer	GM12878	ENST00000272298.7/CALM2;ENST00000456319.1/CALM2	MALY-DE
chr14	106328808	106328809	SNV	inEnhancer	GM12878	ENST00000272298.7/CALM2;ENST00000456319.1/CALM2	MALY-DE
chr14	106328809	106328810	SNV	inEnhancer	GM12878	ENST00000272298.7/CALM2;ENST00000456319.1/CALM2	CLLE-ES|MALY-DE
chr14	106328810	106328811	SNV	inEnhancer	GM12878	ENST00000272298.7/CALM2;ENST00000456319.1/CALM2	MALY-DE
chr14	106328811	106328812	SNV	inEnhancer	GM12878	ENST00000272298.7/CALM2;ENST00000456319.1/CALM2	CLLE-ES|MALY-DE
chr14	106328812	106328813	SNV	inEnhancer	GM12878	ENST00000272298.7/CALM2;ENST00000456319.1/CALM2	MALY-DE
chr14	106328813	106328814	SNV	inEnhancer	GM12878	ENST00000272298.7/CALM2;ENST00000456319.1/CALM2	MALY-DE|CLLE-ES
chr14	106328815	106328816	SNV	inEnhancer	GM12878	ENST00000272298.7/CALM2;ENST00000456319.1/CALM2	MALY-DE
chr14	106328816	106328817	SNV	inEnhancer	GM12878	ENST00000272298.7/CALM2;ENST00000456319.1/CALM2	CLLE-ES|MALY-DE
chr14	106328817	106328819	MNV	inEnhancer	GM12878	ENST00000272298.7/CALM2;ENST00000456319.1/CALM2	CLLE-ES
chr14	106328817	106328818	SNV	inEnhancer	GM12878	ENST00000272298.7/CALM2;ENST00000456319.1/CALM2	MALY-DE|CLLE-ES
chr14	106328818	106328819	SNV	inEnhancer	GM12878	ENST00000272298.7/CALM2;ENST00000456319.1/CALM2	MALY-DE|CLLE-ES
chr14	106328819	106328820	SNV	inEnhancer	GM12878	ENST00000272298.7/CALM2;ENST00000456319.1/CALM2	MALY-DE
chr14	106328820	106328821	SNV	inEnhancer	GM12878	ENST00000272298.7/CALM2;ENST00000456319.1/CALM2	MALY-DE
chr14	106328821	106328822	SNV	inEnhancer	GM12878	ENST00000272298.7/CALM2;ENST00000456319.1/CALM2	CLLE-ES|MALY-DE
chr14	106328822	106328823	SNV	inEnhancer	GM12878	ENST00000272298.7/CALM2;ENST00000456319.1/CALM2	MALY-DE
chr14	106328823	106328824	SNV	inEnhancer	GM12878	ENST00000272298.7/CALM2;ENST00000456319.1/CALM2	MALY-DE
chr14	106328824	106328825	SNV	inEnhancer	GM12878	ENST00000272298.7/CALM2;ENST00000456319.1/CALM2	MALY-DE
chr14	106328827	106328828	SNV	inEnhancer	GM12878	ENST00000272298.7/CALM2;ENST00000456319.1/CALM2	MALY-DE
chr14	106328828	106328829	SNV	inEnhancer	GM12878	ENST00000272298.7/CALM2;ENST00000456319.1/CALM2	CLLE-ES
chr14	106328829	106328830	SNV	inEnhancer	GM12878	ENST00000272298.7/CALM2;ENST00000456319.1/CALM2	MALY-DE
chr14	106328830	106328831	del	inEnhancer	GM12878	ENST00000272298.7/CALM2;ENST00000456319.1/CALM2	MALY-DE
chr14	106328830	106328831	SNV	inEnhancer	GM12878	ENST00000272298.7/CALM2;ENST00000456319.1/CALM2	NKTL-SG
chr14	106328831	106328833	MNV	inEnhancer	GM12878	ENST00000272298.7/CALM2;ENST00000456319.1/CALM2	CLLE-ES
chr14	106328831	106328832	SNV	inEnhancer	GM12878	ENST00000272298.7/CALM2;ENST00000456319.1/CALM2	MALY-DE
chr14	106328832	106328833	SNV	inEnhancer	GM12878	ENST00000272298.7/CALM2;ENST00000456319.1/CALM2	MALY-DE
chr14	106328833	106328834	SNV	inEnhancer	GM12878	ENST00000272298.7/CALM2;ENST00000456319.1/CALM2	MALY-DE
chr14	106328834	106328835	SNV	inEnhancer	GM12878	ENST00000272298.7/CALM2;ENST00000456319.1/CALM2	MALY-DE|CLLE-ES
chr14	106328835	106328836	SNV	inEnhancer	GM12878	ENST00000272298.7/CALM2;ENST00000456319.1/CALM2	MALY-DE
chr14	106328836	106328837	SNV	inEnhancer	GM12878	ENST00000272298.7/CALM2;ENST00000456319.1/CALM2	MALY-DE|CLLE-ES
chr14	106328837	106328838	SNV	inEnhancer	GM12878	ENST00000272298.7/CALM2;ENST00000456319.1/CALM2	CLLE-ES|MALY-DE
chr14	106328838	106328839	SNV	inEnhancer	GM12878	ENST00000272298.7/CALM2;ENST00000456319.1/CALM2	CLLE-ES|MALY-DE
chr14	106328839	106328840	SNV	inEnhancer	GM12878	ENST00000272298.7/CALM2;ENST00000456319.1/CALM2	MALY-DE|CLLE-ES
chr14	106328840	106328841	SNV	inEnhancer	GM12878	ENST00000272298.7/CALM2;ENST00000456319.1/CALM2	MALY-DE
chr14	106328841	106328842	SNV	inEnhancer	GM12878	ENST00000272298.7/CALM2;ENST00000456319.1/CALM2	MALY-DE|CLLE-ES
chr14	106328842	106328843	SNV	inEnhancer	GM12878	ENST00000272298.7/CALM2;ENST00000456319.1/CALM2	MALY-DE
chr14	106328844	106328845	SNV	inEnhancer	GM12878	ENST00000272298.7/CALM2;ENST00000456319.1/CALM2	CLLE-ES|MALY-DE
chr14	106328846	106328847	SNV	inEnhancer	GM12878	ENST00000272298.7/CALM2;ENST00000456319.1/CALM2	MALY-DE
chr14	106328848	106328849	SNV	inEnhancer	GM12878	ENST00000272298.7/CALM2;ENST00000456319.1/CALM2	MALY-DE
chr14	106328849	106328850	SNV	inEnhancer	GM12878	ENST00000272298.7/CALM2;ENST00000456319.1/CALM2	MALY-DE
chr14	106328850	106328851	SNV	inEnhancer	GM12878	ENST00000272298.7/CALM2;ENST00000456319.1/CALM2	MALY-DE
chr14	106328851	106328852	SNV	inEnhancer	GM12878	ENST00000272298.7/CALM2;ENST00000456319.1/CALM2	MALY-DE
chr14	106328852	106328853	SNV	inEnhancer	GM12878	ENST00000272298.7/CALM2;ENST00000456319.1/CALM2	MALY-DE
chr14	106328853	106328854	SNV	inEnhancer	GM12878	ENST00000272298.7/CALM2;ENST00000456319.1/CALM2	CLLE-ES|MALY-DE
chr14	106328855	106328856	SNV	inEnhancer	GM12878	ENST00000272298.7/CALM2;ENST00000456319.1/CALM2	MALY-DE
chr14	106328856	106328857	SNV	inEnhancer	GM12878	ENST00000272298.7/CALM2;ENST00000456319.1/CALM2	MALY-DE
chr14	106328857	106328858	SNV	inEnhancer	GM12878	ENST00000272298.7/CALM2;ENST00000456319.1/CALM2	MALY-DE
chr14	106328859	106328860	ins	inEnhancer	GM12878	ENST00000272298.7/CALM2;ENST00000456319.1/CALM2	MALY-DE
chr14	106328860	106328861	SNV	inEnhancer	GM12878	ENST00000272298.7/CALM2;ENST00000456319.1/CALM2	MALY-DE
chr14	106328861	106328862	SNV	inEnhancer	GM12878	ENST00000272298.7/CALM2;ENST00000456319.1/CALM2	MALY-DE
chr14	106328862	106328869	del	inEnhancer	GM12878	ENST00000272298.7/CALM2;ENST00000456319.1/CALM2	MALY-DE
chr14	106328863	106328864	SNV	inEnhancer	GM12878	ENST00000272298.7/CALM2;ENST00000456319.1/CALM2	MALY-DE
chr14	106328865	106328866	SNV	inEnhancer	GM12878	ENST00000272298.7/CALM2;ENST00000456319.1/CALM2	MALY-DE
chr14	106328866	106328867	SNV	inEnhancer	GM12878	ENST00000272298.7/CALM2;ENST00000456319.1/CALM2	MALY-DE
chr14	106328867	106328868	SNV	inEnhancer	GM12878	ENST00000272298.7/CALM2;ENST00000456319.1/CALM2	MALY-DE
chr14	106328868	106328872	del	inEnhancer	GM12878	ENST00000272298.7/CALM2;ENST00000456319.1/CALM2	MALY-DE
chr14	106328868	106328869	SNV	inEnhancer	GM12878	ENST00000272298.7/CALM2;ENST00000456319.1/CALM2	MALY-DE|CLLE-ES
chr14	106328869	106328870	SNV	inEnhancer	GM12878	ENST00000272298.7/CALM2;ENST00000456319.1/CALM2	UTCA-FR|MALY-DE
chr14	106328870	106328871	SNV	inEnhancer	GM12878	ENST00000272298.7/CALM2;ENST00000456319.1/CALM2	MALY-DE
chr14	106328871	106328872	SNV	inEnhancer	GM12878	ENST00000272298.7/CALM2;ENST00000456319.1/CALM2	MALY-DE
chr14	106328872	106328873	SNV	inEnhancer	GM12878	ENST00000272298.7/CALM2;ENST00000456319.1/CALM2	MALY-DE
chr14	106328875	106328876	SNV	inEnhancer	GM12878	ENST00000272298.7/CALM2;ENST00000456319.1/CALM2	MALY-DE|CLLE-ES
chr14	106328876	106328877	SNV	inEnhancer	GM12878	ENST00000272298.7/CALM2;ENST00000456319.1/CALM2	MALY-DE
chr14	106328877	106328878	SNV	inEnhancer	GM12878	ENST00000272298.7/CALM2;ENST00000456319.1/CALM2	MALY-DE
chr14	106328878	106328879	SNV	inEnhancer	GM12878	ENST00000272298.7/CALM2;ENST00000456319.1/CALM2	MALY-DE
chr14	106328879	106328880	SNV	inEnhancer	GM12878	ENST00000272298.7/CALM2;ENST00000456319.1/CALM2	CLLE-ES|MALY-DE
chr14	106328880	106328881	SNV	inEnhancer	GM12878	ENST00000272298.7/CALM2;ENST00000456319.1/CALM2	MALY-DE
chr14	106328882	106328883	SNV	inEnhancer	GM12878	ENST00000272298.7/CALM2;ENST00000456319.1/CALM2	MALY-DE|CLLE-ES
chr14	106328884	106328885	SNV	inEnhancer	GM12878	ENST00000272298.7/CALM2;ENST00000456319.1/CALM2	CLLE-ES
chr14	106328885	106328886	SNV	inEnhancer	GM12878	ENST00000272298.7/CALM2;ENST00000456319.1/CALM2	CLLE-ES|MALY-DE
chr14	106328886	106328887	SNV	inEnhancer	GM12878	ENST00000272298.7/CALM2;ENST00000456319.1/CALM2	MALY-DE
chr14	106328887	106328888	SNV	inEnhancer	GM12878	ENST00000272298.7/CALM2;ENST00000456319.1/CALM2	CLLE-ES
chr14	106328888	106328889	SNV	inEnhancer	GM12878	ENST00000272298.7/CALM2;ENST00000456319.1/CALM2	CLLE-ES|MALY-DE
chr14	106328888	106328891	del	inEnhancer	GM12878	ENST00000272298.7/CALM2;ENST00000456319.1/CALM2	MALY-DE
chr14	106328889	106328890	SNV	inEnhancer	GM12878	ENST00000272298.7/CALM2;ENST00000456319.1/CALM2	MALY-DE
chr14	106328891	106328892	SNV	inEnhancer	GM12878	ENST00000272298.7/CALM2;ENST00000456319.1/CALM2	MALY-DE
chr14	106328892	106328893	SNV	inEnhancer	GM12878	ENST00000272298.7/CALM2;ENST00000456319.1/CALM2	MALY-DE
chr14	106328893	106328894	SNV	inEnhancer	GM12878	ENST00000272298.7/CALM2;ENST00000456319.1/CALM2	MALY-DE
chr14	106328894	106328895	SNV	inEnhancer	GM12878	ENST00000272298.7/CALM2;ENST00000456319.1/CALM2	CLLE-ES|MALY-DE
chr14	106328895	106328896	SNV	inEnhancer	GM12878	ENST00000272298.7/CALM2;ENST00000456319.1/CALM2	MALY-DE
chr14	106328896	106328897	SNV	inEnhancer	GM12878	ENST00000272298.7/CALM2;ENST00000456319.1/CALM2	MALY-DE
chr14	106328897	106328898	SNV	inEnhancer	GM12878	ENST00000272298.7/CALM2;ENST00000456319.1/CALM2	MALY-DE
chr14	106328898	106328899	SNV	inEnhancer	GM12878	ENST00000272298.7/CALM2;ENST00000456319.1/CALM2	CLLE-ES|MALY-DE
chr14	106328899	106328900	SNV	inEnhancer	GM12878	ENST00000272298.7/CALM2;ENST00000456319.1/CALM2	MALY-DE|CLLE-ES
chr14	106328900	106328901	SNV	inEnhancer	GM12878	ENST00000272298.7/CALM2;ENST00000456319.1/CALM2	MELA-AU|MALY-DE
chr14	106329062	106329063	SNV	inEnhancer	GM12878	ENST00000272298.7/CALM2;ENST00000456319.1/CALM2	CLLE-ES|MALY-DE
chr14	106329063	106329064	SNV	inEnhancer	GM12878	ENST00000272298.7/CALM2;ENST00000456319.1/CALM2	MALY-DE
chr14	106329064	106329065	SNV	inEnhancer	GM12878	ENST00000272298.7/CALM2;ENST00000456319.1/CALM2	MELA-AU
chr14	106329065	106329066	SNV	inEnhancer	GM12878	ENST00000272298.7/CALM2;ENST00000456319.1/CALM2	MALY-DE
chr14	106329066	106329067	SNV	inEnhancer	GM12878	ENST00000272298.7/CALM2;ENST00000456319.1/CALM2	MALY-DE
chr14	106329067	106329068	SNV	inEnhancer	GM12878	ENST00000272298.7/CALM2;ENST00000456319.1/CALM2	MALY-DE|CLLE-ES
chr14	106329068	106329073	MNV	inEnhancer	GM12878	ENST00000272298.7/CALM2;ENST00000456319.1/CALM2	MALY-DE
chr14	106329068	106329074	del	inEnhancer	GM12878	ENST00000272298.7/CALM2;ENST00000456319.1/CALM2	MALY-DE
chr14	106329068	106329076	del	inEnhancer	GM12878	ENST00000272298.7/CALM2;ENST00000456319.1/CALM2	MALY-DE
chr14	106329068	106329069	SNV	inEnhancer	GM12878	ENST00000272298.7/CALM2;ENST00000456319.1/CALM2	MALY-DE|CLLE-ES
chr14	106329069	106329070	SNV	inEnhancer	GM12878	ENST00000272298.7/CALM2;ENST00000456319.1/CALM2	MALY-DE|CLLE-ES
chr14	106329070	106329071	SNV	inEnhancer	GM12878	ENST00000272298.7/CALM2;ENST00000456319.1/CALM2	CLLE-ES|MALY-DE
chr14	106329070	106329072	del	inEnhancer	GM12878	ENST00000272298.7/CALM2;ENST00000456319.1/CALM2	MALY-DE
chr14	106329071	106329072	SNV	inEnhancer	GM12878	ENST00000272298.7/CALM2;ENST00000456319.1/CALM2	MALY-DE
chr14	106329072	106329073	SNV	inEnhancer	GM12878	ENST00000272298.7/CALM2;ENST00000456319.1/CALM2	MALY-DE
chr14	106329073	106329074	SNV	inEnhancer	GM12878	ENST00000272298.7/CALM2;ENST00000456319.1/CALM2	MALY-DE
chr14	106329074	106329075	SNV	inEnhancer	GM12878	ENST00000272298.7/CALM2;ENST00000456319.1/CALM2	MALY-DE
chr14	106329074	106329089	del	inEnhancer	GM12878	ENST00000272298.7/CALM2;ENST00000456319.1/CALM2	MALY-DE
chr14	106329075	106329076	SNV	inEnhancer	GM12878	ENST00000272298.7/CALM2;ENST00000456319.1/CALM2	MALY-DE
chr14	106329076	106329077	SNV	inEnhancer	GM12878	ENST00000272298.7/CALM2;ENST00000456319.1/CALM2	MALY-DE|CLLE-ES
chr14	106329077	106329078	SNV	inEnhancer	GM12878	ENST00000272298.7/CALM2;ENST00000456319.1/CALM2	CLLE-ES|MALY-DE
chr14	106329078	106329079	SNV	inEnhancer	GM12878	ENST00000272298.7/CALM2;ENST00000456319.1/CALM2	MELA-AU|MALY-DE|ESAD-UK
chr14	106329079	106329080	SNV	inEnhancer	GM12878	ENST00000272298.7/CALM2;ENST00000456319.1/CALM2	MALY-DE|CLLE-ES
chr14	106329080	106329081	SNV	inEnhancer	GM12878	ENST00000272298.7/CALM2;ENST00000456319.1/CALM2	MALY-DE
chr14	106329081	106329082	SNV	inEnhancer	GM12878	ENST00000272298.7/CALM2;ENST00000456319.1/CALM2	MALY-DE|CLLE-ES
chr14	106329082	106329083	SNV	inEnhancer	GM12878	ENST00000272298.7/CALM2;ENST00000456319.1/CALM2	CLLE-ES|MALY-DE
chr14	106329083	106329084	SNV	inEnhancer	GM12878	ENST00000272298.7/CALM2;ENST00000456319.1/CALM2	MALY-DE
chr14	106329084	106329085	SNV	inEnhancer	GM12878	ENST00000272298.7/CALM2;ENST00000456319.1/CALM2	CLLE-ES|MALY-DE
chr14	106329085	106329086	SNV	inEnhancer	GM12878	ENST00000272298.7/CALM2;ENST00000456319.1/CALM2	MALY-DE
chr14	106329087	106329088	SNV	inEnhancer	GM12878	ENST00000272298.7/CALM2;ENST00000456319.1/CALM2	MALY-DE
chr14	106329088	106329089	SNV	inEnhancer	GM12878	ENST00000272298.7/CALM2;ENST00000456319.1/CALM2	MALY-DE|CLLE-ES
chr14	106329090	106329091	SNV	inEnhancer	GM12878	ENST00000272298.7/CALM2;ENST00000456319.1/CALM2	MALY-DE
chr14	106329091	106329092	SNV	inEnhancer	GM12878	ENST00000272298.7/CALM2;ENST00000456319.1/CALM2	MALY-DE|CLLE-ES
chr14	106329092	106329093	SNV	inEnhancer	GM12878	ENST00000272298.7/CALM2;ENST00000456319.1/CALM2	MALY-DE|CLLE-ES
chr14	106329093	106329094	SNV	inEnhancer	GM12878	ENST00000272298.7/CALM2;ENST00000456319.1/CALM2	CLLE-ES|MALY-DE
chr14	106329094	106329095	SNV	inEnhancer	GM12878	ENST00000272298.7/CALM2;ENST00000456319.1/CALM2	MALY-DE
chr14	106329095	106329096	SNV	inEnhancer	GM12878	ENST00000272298.7/CALM2;ENST00000456319.1/CALM2	MALY-DE
chr14	106329096	106329097	SNV	inEnhancer	GM12878	ENST00000272298.7/CALM2;ENST00000456319.1/CALM2	MALY-DE
chr14	106329097	106329098	SNV	inEnhancer	GM12878	ENST00000272298.7/CALM2;ENST00000456319.1/CALM2	MALY-DE
chr14	106329098	106329099	SNV	inEnhancer	GM12878	ENST00000272298.7/CALM2;ENST00000456319.1/CALM2	CLLE-ES|MALY-DE
chr14	106329099	106329100	SNV	inEnhancer	GM12878	ENST00000272298.7/CALM2;ENST00000456319.1/CALM2	MALY-DE|CLLE-ES
chr14	106329100	106329101	SNV	inEnhancer	GM12878	ENST00000272298.7/CALM2;ENST00000456319.1/CALM2	MALY-DE|ESAD-UK
chr14	106329101	106329102	SNV	inEnhancer	GM12878	ENST00000272298.7/CALM2;ENST00000456319.1/CALM2	CLLE-ES|MALY-DE
chr14	106329102	106329103	SNV	inEnhancer	GM12878	ENST00000272298.7/CALM2;ENST00000456319.1/CALM2	MALY-DE
chr14	106329103	106329104	SNV	inEnhancer	GM12878	ENST00000272298.7/CALM2;ENST00000456319.1/CALM2	MALY-DE|CLLE-ES
chr14	106329104	106329105	SNV	inEnhancer	GM12878	ENST00000272298.7/CALM2;ENST00000456319.1/CALM2	MALY-DE
chr15	45363248	45363249	SNV	inEnhancer	IMR90	ENST00000272298.7/CALM2;ENST00000456319.1/CALM2	PBCA-US
chr15	45363277	45363278	SNV	inEnhancer	IMR90	ENST00000272298.7/CALM2;ENST00000456319.1/CALM2	MELA-AU
chr15	60657065	60657066	SNV	inEnhancer	IMR90	ENST00000272298.7/CALM2;ENST00000456319.1/CALM2	LAML-KR
chr15	99364238	99364239	SNV	inEnhancer	HeLa	ENST00000272298.7/CALM2;ENST00000456319.1/CALM2	PACA-AU
chr15	99364241	99364242	SNV	inEnhancer	HeLa	ENST00000272298.7/CALM2;ENST00000456319.1/CALM2	PBCA-US
chr15	99364254	99364255	ins	inEnhancer	HeLa	ENST00000272298.7/CALM2;ENST00000456319.1/CALM2	GACA-CN
chr15	99364275	99364276	SNV	inEnhancer	HeLa	ENST00000272298.7/CALM2;ENST00000456319.1/CALM2	LICA-FR
chr15	99412149	99412150	SNV	inEnhancer	HeLa	ENST00000272298.7/CALM2;ENST00000456319.1/CALM2	RECA-EU
chr15	99412166	99412167	SNV	inEnhancer	HeLa	ENST00000272298.7/CALM2;ENST00000456319.1/CALM2	RECA-EU
chr17	1272669	1272670	ins	inEnhancer	IMR90	ENST00000272298.7/CALM2;ENST00000456319.1/CALM2	MALY-DE
chr17	1492432	1492433	SNV	inEnhancer	hNPC	ENST00000272298.7/CALM2;ENST00000456319.1/CALM2	SKCA-BR
chr17	78575081	78575082	SNV	inEnhancer	K562	ENST00000272298.7/CALM2;ENST00000456319.1/CALM2	GACA-CN
chr18	57153084	57153085	SNV	inEnhancer	IMR90	ENST00000272298.7/CALM2;ENST00000456319.1/CALM2	MALY-DE
chr18	57153102	57153103	SNV	inEnhancer	IMR90	ENST00000272298.7/CALM2;ENST00000456319.1/CALM2	MELA-AU
chr18	57153133	57153134	SNV	inEnhancer	IMR90	ENST00000272298.7/CALM2;ENST00000456319.1/CALM2	MELA-AU
chr18	57153134	57153135	ins	inEnhancer	IMR90	ENST00000272298.7/CALM2;ENST00000456319.1/CALM2	BTCA-SG
chr18	57153135	57153136	del	inEnhancer	IMR90	ENST00000272298.7/CALM2;ENST00000456319.1/CALM2	BTCA-SG
chr19	6230431	6230432	SNV	inEnhancer	hNPC	ENST00000272298.7/CALM2;ENST00000456319.1/CALM2	MELA-AU
chr19	6230458	6230459	SNV	inEnhancer	hNPC	ENST00000272298.7/CALM2;ENST00000456319.1/CALM2	ESAD-UK
chr19	34807199	34807200	SNV	inEnhancer	IMR90	ENST00000272298.7/CALM2;ENST00000456319.1/CALM2	LAML-KR
chr19	34807233	34807234	SNV	inEnhancer	IMR90	ENST00000272298.7/CALM2;ENST00000456319.1/CALM2	MELA-AU
chr19	34807243	34807244	SNV	inEnhancer	IMR90	ENST00000272298.7/CALM2;ENST00000456319.1/CALM2	BRCA-UK|BRCA-EU
chr19	38676083	38676084	del	inEnhancer	hNPC	ENST00000272298.7/CALM2;ENST00000456319.1/CALM2	ESAD-UK
chr21	36995367	36995368	SNV	inEnhancer	IMR90	ENST00000272298.7/CALM2;ENST00000456319.1/CALM2	PACA-AU
chrX	73453387	73453388	SNV	inEnhancer	HeLa	ENST00000272298.7/CALM2;ENST00000456319.1/CALM2	SKCA-BR
chrX	73453410	73453411	SNV	inEnhancer	HeLa	ENST00000272298.7/CALM2;ENST00000456319.1/CALM2	MELA-AU
chr4	41414006	41414007	SNV	inEnhancer	HeLa	ENST00000381501.3/TEC	LIRI-JP
chr4	41414010	41414011	SNV	inEnhancer	HeLa	ENST00000381501.3/TEC	MELA-AU
chr4	41414016	41414017	SNV	inEnhancer	HeLa	ENST00000381501.3/TEC	MELA-AU
chr4	41414042	41414043	SNV	inEnhancer	HeLa	ENST00000381501.3/TEC	LAML-KR
chr4	48268007	48268008	SNV	inPromoter	GM12878	ENST00000381501.3/TEC	SKCA-BR
chr4	48268008	48268009	SNV	inPromoter	GM12878	ENST00000381501.3/TEC	SKCA-BR
chr4	48268010	48268011	SNV	inPromoter	GM12878	ENST00000381501.3/TEC	LAML-KR
chr4	48268614	48268615	SNV	inPromoter	GM12878	ENST00000381501.3/TEC	MELA-AU
chr4	48268619	48268620	SNV	inPromoter	GM12878	ENST00000381501.3/TEC	SKCA-BR
chr4	48268638	48268639	SNV	inPromoter	GM12878	ENST00000381501.3/TEC	LUSC-KR
chr4	48268645	48268646	SNV	inPromoter	GM12878	ENST00000381501.3/TEC	PBCA-DE|ESAD-UK
chr4	48268677	48268678	SNV	inPromoter	GM12878	ENST00000381501.3/TEC	MELA-AU
chr4	48268698	48268699	SNV	inPromoter	GM12878	ENST00000381501.3/TEC	MALY-DE
chr4	48268722	48268723	SNV	inPromoter	GM12878	ENST00000381501.3/TEC	ESAD-UK
chr4	48268787	48268788	SNV	inPromoter	GM12878	ENST00000381501.3/TEC	BRCA-EU
chr4	48268870	48268871	SNV	inPromoter	GM12878	ENST00000381501.3/TEC	PRAD-CA|SKCA-BR
chr4	48270965	48270966	SNV	inPromoter	GM12878	ENST00000381501.3/TEC	LICA-CN
chr4	48271205	48271206	SNV	inPromoter	GM12878	ENST00000381501.3/TEC	BRCA-EU
chr4	48271207	48271208	ins	inPromoter	GM12878	ENST00000381501.3/TEC	BTCA-SG
chr4	48271343	48271344	SNV	inPromoter	GM12878	ENST00000381501.3/TEC	PBCA-US
chr4	48271376	48271377	SNV	inPromoter	GM12878	ENST00000381501.3/TEC	MELA-AU
chr4	48272012	48272013	SNV	inPromoter	K562	ENST00000381501.3/TEC	LUSC-KR
chr4	48272041	48272042	SNV	inPromoter	K562	ENST00000381501.3/TEC	PRAD-CA
chr4	48272133	48272134	SNV	inPromoter	K562	ENST00000381501.3/TEC	MELA-AU
chr4	48272168	48272169	SNV	inPromoter	K562	ENST00000381501.3/TEC	MELA-AU
chr4	48272188	48272189	SNV	inPromoter	K562	ENST00000381501.3/TEC	SKCA-BR
chr4	48272205	48272206	SNV	inPromoter	K562	ENST00000381501.3/TEC	PBCA-US
chr4	48272296	48272297	SNV	inPromoter	K562	ENST00000381501.3/TEC	PBCA-US
chr4	48273122	48273123	SNV	inPromoter	HeLa	ENST00000381501.3/TEC	LAML-KR
chr4	48273151	48273152	SNV	inPromoter	HeLa	ENST00000381501.3/TEC	ESAD-UK
chr4	48275075	48275088	del	inPromoter	GM12878	ENST00000381501.3/TEC	PRAD-UK
chr4	48275206	48275207	SNV	inPromoter	K562	ENST00000381501.3/TEC	MELA-AU
chr4	48275673	48275674	SNV	inPromoter	GM12878	ENST00000381501.3/TEC	MELA-AU
chr4	48275736	48275737	SNV	inPromoter	GM12878	ENST00000381501.3/TEC	MELA-AU
chr4	48289703	48289704	SNV	inEnhancer	K562	ENST00000381501.3/TEC	MELA-AU
chr4	48289723	48289724	SNV	inEnhancer	K562	ENST00000381501.3/TEC	MELA-AU
chr4	48289914	48289915	SNV	inEnhancer	K562	ENST00000381501.3/TEC	MELA-AU
chr4	48290143	48290144	SNV	inEnhancer	K562	ENST00000381501.3/TEC	MELA-AU
chr4	48293840	48293841	SNV	inEnhancer	K562	ENST00000381501.3/TEC	LAML-KR
chr4	48293887	48293888	SNV	inEnhancer	K562	ENST00000381501.3/TEC	SKCA-BR
chr4	48293928	48293929	SNV	inEnhancer	K562	ENST00000381501.3/TEC	LUSC-KR
chr4	48294067	48294068	SNV	inEnhancer	K562	ENST00000381501.3/TEC	LAML-KR
chr4	48294068	48294069	SNV	inEnhancer	K562	ENST00000381501.3/TEC	LAML-KR
chr7	104533420	104533421	SNV	inEnhancer	GM12878	ENST00000381501.3/TEC	COCA-CN
chr7	104533462	104533463	SNV	inEnhancer	GM12878	ENST00000381501.3/TEC	ESAD-UK
chr11	63772739	63772740	SNV	inEnhancer	K562	ENST00000381501.3/TEC	LIRI-JP
chr20	60890563	60890564	SNV	inEnhancer	GM12878	ENST00000381501.3/TEC	LUSC-KR|LAML-KR|ESAD-UK
chr20	60890575	60890576	SNV	inEnhancer	GM12878	ENST00000381501.3/TEC	MALY-DE
chr20	62269051	62269052	SNV	inEnhancer	GM12878	ENST00000381501.3/TEC	MELA-AU
chr20	62269052	62269053	ins	inEnhancer	GM12878	ENST00000381501.3/TEC	LICA-CN
chr20	62269066	62269067	SNV	inEnhancer	GM12878	ENST00000381501.3/TEC	LUSC-KR
chr1	2186633	2186634	SNV	inEnhancer	HeLa	ENST00000237654.4/CCNI;ENST00000505609.1/CCNI;ENST00000513774.1/CCNI;ENST00000537948.1/CCNI	MELA-AU
chr1	2187041	2187042	SNV	inEnhancer	HeLa	ENST00000237654.4/CCNI;ENST00000505609.1/CCNI;ENST00000513774.1/CCNI;ENST00000537948.1/CCNI	PACA-CA
chr1	2187074	2187075	SNV	inEnhancer	HeLa	ENST00000237654.4/CCNI;ENST00000505609.1/CCNI;ENST00000513774.1/CCNI;ENST00000537948.1/CCNI	ESAD-UK
chr1	2187084	2187085	SNV	inEnhancer	HeLa	ENST00000237654.4/CCNI;ENST00000505609.1/CCNI;ENST00000513774.1/CCNI;ENST00000537948.1/CCNI	COCA-CN
chr1	39581350	39581351	SNV	inEnhancer	hNPC	ENST00000237654.4/CCNI;ENST00000505609.1/CCNI;ENST00000513774.1/CCNI;ENST00000537948.1/CCNI	MELA-AU
chr1	164560000	164560001	SNV	inEnhancer	HeLa	ENST00000237654.4/CCNI	MALY-DE
chr1	164560012	164560013	SNV	inEnhancer	HeLa	ENST00000237654.4/CCNI	LIRI-JP
chr4	77413547	77413548	SNV	inEnhancer	hNPC	ENST00000237654.4/CCNI;ENST00000505609.1/CCNI;ENST00000513774.1/CCNI;ENST00000537948.1/CCNI	SKCA-BR
chr4	77413566	77413567	SNV	inEnhancer	hNPC	ENST00000237654.4/CCNI;ENST00000505609.1/CCNI;ENST00000513774.1/CCNI;ENST00000537948.1/CCNI	GACA-CN
chr4	77414360	77414361	SNV	inEnhancer	hNPC	ENST00000237654.4/CCNI;ENST00000505609.1/CCNI;ENST00000513774.1/CCNI;ENST00000537948.1/CCNI	MELA-AU
chr4	77421639	77421641	del	inEnhancer	hNPC	ENST00000237654.4/CCNI;ENST00000505609.1/CCNI;ENST00000513774.1/CCNI;ENST00000537948.1/CCNI	SKCA-BR
chr4	77421643	77421644	SNV	inEnhancer	hNPC	ENST00000237654.4/CCNI;ENST00000505609.1/CCNI;ENST00000513774.1/CCNI;ENST00000537948.1/CCNI	SKCA-BR
chr4	77421700	77421701	SNV	inEnhancer	hNPC	ENST00000237654.4/CCNI;ENST00000505609.1/CCNI;ENST00000513774.1/CCNI;ENST00000537948.1/CCNI	MELA-AU
chr4	77421706	77421707	SNV	inEnhancer	hNPC	ENST00000237654.4/CCNI;ENST00000505609.1/CCNI;ENST00000513774.1/CCNI;ENST00000537948.1/CCNI	SKCA-BR
chr4	77421709	77421710	del	inEnhancer	hNPC	ENST00000237654.4/CCNI;ENST00000505609.1/CCNI;ENST00000513774.1/CCNI;ENST00000537948.1/CCNI	ESAD-UK
chr4	77518603	77518604	del	inEnhancer	hNPC	ENST00000237654.4/CCNI;ENST00000505609.1/CCNI;ENST00000513774.1/CCNI;ENST00000537948.1/CCNI	ESAD-UK
chr4	77929931	77929932	SNV	inEnhancer	hNPC	ENST00000237654.4/CCNI	BRCA-EU
chr4	77929971	77929972	SNV	inEnhancer	hNPC	ENST00000237654.4/CCNI	ESAD-UK
chr4	77994851	77994852	SNV	inPromoter	hNPC	ENST00000237654.4/CCNI;ENST00000505609.1/CCNI;ENST00000513774.1/CCNI;ENST00000537948.1/CCNI	BTCA-SG
chr4	77995036	77995037	SNV	inPromoter	hNPC	ENST00000237654.4/CCNI;ENST00000505609.1/CCNI;ENST00000513774.1/CCNI;ENST00000537948.1/CCNI	LAML-KR
chr4	77995366	77995367	SNV	inPromoter	hNPC	ENST00000237654.4/CCNI;ENST00000505609.1/CCNI;ENST00000513774.1/CCNI;ENST00000537948.1/CCNI	PBCA-DE
chr4	77995394	77995395	SNV	inPromoter	hNPC	ENST00000237654.4/CCNI;ENST00000505609.1/CCNI;ENST00000513774.1/CCNI;ENST00000537948.1/CCNI	LMS-FR
chr4	77995395	77995396	SNV	inPromoter	hNPC	ENST00000237654.4/CCNI;ENST00000505609.1/CCNI;ENST00000513774.1/CCNI;ENST00000537948.1/CCNI	LMS-FR
chr4	77997276	77997277	SNV	inPromoter	hNPC	ENST00000237654.4/CCNI;ENST00000505609.1/CCNI;ENST00000513774.1/CCNI;ENST00000537948.1/CCNI	ESAD-UK
chr4	77997533	77997534	SNV	inPromoter	hNPC	ENST00000237654.4/CCNI;ENST00000505609.1/CCNI;ENST00000513774.1/CCNI;ENST00000537948.1/CCNI	EOPC-DE
chr4	77997533	77997534	SNV	inPromoter	K562	ENST00000237654.4/CCNI;ENST00000505609.1/CCNI;ENST00000513774.1/CCNI;ENST00000537948.1/CCNI	EOPC-DE
chr4	77997548	77997549	SNV	inPromoter	hNPC	ENST00000237654.4/CCNI;ENST00000505609.1/CCNI;ENST00000513774.1/CCNI;ENST00000537948.1/CCNI	ESAD-UK
chr4	77997548	77997549	SNV	inPromoter	K562	ENST00000237654.4/CCNI;ENST00000505609.1/CCNI;ENST00000513774.1/CCNI;ENST00000537948.1/CCNI	ESAD-UK
chr4	77997617	77997618	SNV	inPromoter	hNPC	ENST00000237654.4/CCNI;ENST00000505609.1/CCNI;ENST00000513774.1/CCNI;ENST00000537948.1/CCNI	ESAD-UK
chr4	77997911	77997912	SNV	inPromoter	hNPC	ENST00000237654.4/CCNI;ENST00000505609.1/CCNI;ENST00000513774.1/CCNI;ENST00000537948.1/CCNI	EOPC-DE
chr4	77998199	77998200	SNV	inPromoter	HeLa	ENST00000237654.4/CCNI;ENST00000505609.1/CCNI;ENST00000513774.1/CCNI;ENST00000537948.1/CCNI	PACA-CA
chr4	77998277	77998278	SNV	inPromoter	K562	ENST00000237654.4/CCNI	LIRI-JP
chr4	77998371	77998372	SNV	inPromoter	hNPC	ENST00000237654.4/CCNI	PBCA-US
chr4	77998384	77998385	SNV	inPromoter	hNPC	ENST00000237654.4/CCNI	PAEN-AU
chr4	77998569	77998570	SNV	inPromoter	HeLa	ENST00000237654.4/CCNI;ENST00000505609.1/CCNI;ENST00000513774.1/CCNI;ENST00000537948.1/CCNI	PBCA-US
chr4	77998569	77998570	SNV	inPromoter	hNPC	ENST00000237654.4/CCNI	PBCA-US
chr4	77999247	77999248	SNV	inPromoter	HeLa	ENST00000237654.4/CCNI	ESAD-UK
chr4	77999247	77999248	SNV	inPromoter	hNPC	ENST00000237654.4/CCNI	ESAD-UK
chr4	77999263	77999264	SNV	inPromoter	HeLa	ENST00000237654.4/CCNI	MELA-AU
chr4	77999263	77999264	SNV	inPromoter	hNPC	ENST00000237654.4/CCNI	MELA-AU
chr4	77999270	77999271	SNV	inPromoter	HeLa	ENST00000237654.4/CCNI	MELA-AU
chr4	77999270	77999271	SNV	inPromoter	hNPC	ENST00000237654.4/CCNI	MELA-AU
chr4	77999270	77999272	MNV	inPromoter	HeLa	ENST00000237654.4/CCNI	MELA-AU
chr4	77999270	77999272	MNV	inPromoter	hNPC	ENST00000237654.4/CCNI	MELA-AU
chr4	77999271	77999272	SNV	inPromoter	HeLa	ENST00000237654.4/CCNI	MELA-AU
chr4	77999271	77999272	SNV	inPromoter	hNPC	ENST00000237654.4/CCNI	MELA-AU
chr4	77999848	77999849	del	inPromoter	hNPC	ENST00000237654.4/CCNI	ESAD-UK
chr4	77999856	77999857	SNV	inPromoter	hNPC	ENST00000237654.4/CCNI	MELA-AU
chr4	77999918	77999919	SNV	inPromoter	hNPC	ENST00000237654.4/CCNI	MELA-AU
chr4	78000573	78000574	ins	inPromoter	hNPC	ENST00000237654.4/CCNI	PBCA-US
chr4	78000573	78000574	ins	inPromoter	hNPC	ENST00000237654.4/CCNI	PBCA-US
chr4	78000591	78000592	SNV	inPromoter	hNPC	ENST00000237654.4/CCNI	LIRI-JP
chr4	78000591	78000592	SNV	inPromoter	hNPC	ENST00000237654.4/CCNI	LIRI-JP
chr4	78001340	78001341	SNV	inPromoter	hNPC	ENST00000237654.4/CCNI	ESAD-UK
chr4	78001350	78001351	ins	inPromoter	GM12878	ENST00000237654.4/CCNI	BRCA-EU|PACA-CA
chr4	78001350	78001351	ins	inPromoter	hNPC	ENST00000237654.4/CCNI	BRCA-EU|PACA-CA
chr4	78001350	78001351	del	inPromoter	GM12878	ENST00000237654.4/CCNI	GACA-CN|LIRI-JP|RECA-EU
chr4	78001350	78001351	del	inPromoter	hNPC	ENST00000237654.4/CCNI	GACA-CN|LIRI-JP|RECA-EU
chr4	78001434	78001435	SNV	inPromoter	hNPC	ENST00000237654.4/CCNI	BRCA-EU
chr4	78002005	78002006	SNV	inPromoter	hNPC	ENST00000237654.4/CCNI	PBCA-DE
chr4	78002005	78002006	SNV	inPromoter	hNPC	ENST00000237654.4/CCNI	PBCA-DE
chr4	78002036	78002037	del	inPromoter	hNPC	ENST00000237654.4/CCNI	PBCA-DE
chr4	78002036	78002037	del	inPromoter	K562	ENST00000237654.4/CCNI	PBCA-DE
chr4	78004250	78004251	SNV	inEnhancer	hNPC	ENST00000237654.4/CCNI	MELA-AU
chr4	78005777	78005778	SNV	inEnhancer	hNPC	ENST00000237654.4/CCNI	BRCA-EU
chr4	78006237	78006238	SNV	inEnhancer	hNPC	ENST00000237654.4/CCNI	PBCA-DE
chr4	78006572	78006573	SNV	inEnhancer	hNPC	ENST00000237654.4/CCNI	PBCA-US
chr4	78007091	78007092	SNV	inEnhancer	K562	ENST00000237654.4/CCNI;ENST00000505609.1/CCNI;ENST00000513774.1/CCNI;ENST00000537948.1/CCNI	MELA-AU
chr4	78007119	78007120	SNV	inEnhancer	K562	ENST00000237654.4/CCNI;ENST00000505609.1/CCNI;ENST00000513774.1/CCNI;ENST00000537948.1/CCNI	MELA-AU
chr4	78007137	78007138	SNV	inEnhancer	K562	ENST00000237654.4/CCNI;ENST00000505609.1/CCNI;ENST00000513774.1/CCNI;ENST00000537948.1/CCNI	ESAD-UK
chr4	78007198	78007199	SNV	inEnhancer	hNPC	ENST00000237654.4/CCNI	LIRI-JP
chr4	78007198	78007199	SNV	inEnhancer	K562	ENST00000237654.4/CCNI;ENST00000505609.1/CCNI;ENST00000513774.1/CCNI;ENST00000537948.1/CCNI	LIRI-JP
chr4	78007233	78007234	SNV	inEnhancer	K562	ENST00000237654.4/CCNI;ENST00000505609.1/CCNI;ENST00000513774.1/CCNI;ENST00000537948.1/CCNI	MELA-AU
chr4	78007245	78007246	SNV	inEnhancer	K562	ENST00000237654.4/CCNI;ENST00000505609.1/CCNI;ENST00000513774.1/CCNI;ENST00000537948.1/CCNI	LICA-FR
chr4	78010388	78010389	SNV	inEnhancer	hNPC	ENST00000237654.4/CCNI	SKCA-BR
chr4	78010399	78010400	SNV	inEnhancer	hNPC	ENST00000237654.4/CCNI	BRCA-EU
chr4	78010486	78010487	SNV	inEnhancer	hNPC	ENST00000237654.4/CCNI	ESAD-UK
chr4	78011743	78011744	SNV	inEnhancer	hNPC	ENST00000237654.4/CCNI;ENST00000505609.1/CCNI;ENST00000513774.1/CCNI;ENST00000537948.1/CCNI	MELA-AU
chr4	78011816	78011817	SNV	inEnhancer	hNPC	ENST00000237654.4/CCNI;ENST00000505609.1/CCNI;ENST00000513774.1/CCNI;ENST00000537948.1/CCNI	ESAD-UK
chr4	87207920	87207921	SNV	inEnhancer	hNPC	ENST00000237654.4/CCNI	BRCA-EU
chr5	58552147	58552148	SNV	inEnhancer	HeLa	ENST00000237654.4/CCNI;ENST00000505609.1/CCNI;ENST00000513774.1/CCNI;ENST00000537948.1/CCNI	BRCA-EU|BRCA-FR
chr5	58563902	58563903	del	inEnhancer	HeLa	ENST00000237654.4/CCNI;ENST00000505609.1/CCNI;ENST00000513774.1/CCNI;ENST00000537948.1/CCNI	LIRI-JP
chr7	92360075	92360076	ins	inEnhancer	HeLa	ENST00000237654.4/CCNI;ENST00000505609.1/CCNI;ENST00000513774.1/CCNI;ENST00000537948.1/CCNI	ESAD-UK
chr15	99412680	99412681	ins	inEnhancer	hNPC	ENST00000237654.4/CCNI	LMS-FR
chr15	99412745	99412746	SNV	inEnhancer	hNPC	ENST00000237654.4/CCNI	MALY-DE
chr19	19720239	19720240	SNV	inEnhancer	hNPC	ENST00000237654.4/CCNI;ENST00000505609.1/CCNI;ENST00000513774.1/CCNI;ENST00000537948.1/CCNI	MELA-AU
chr19	19720357	19720358	ins	inEnhancer	hNPC	ENST00000237654.4/CCNI;ENST00000505609.1/CCNI;ENST00000513774.1/CCNI;ENST00000537948.1/CCNI	LICA-CN
chr3	171065175	171065176	SNV	inEnhancer	GM12878	ENST00000393784.3/ERGIC1;ENST00000520326.1/ERGIC1;ENST00000523291.1/ERGIC1	PBCA-DE
chr3	171065179	171065180	ins	inEnhancer	GM12878	ENST00000393784.3/ERGIC1;ENST00000520326.1/ERGIC1;ENST00000523291.1/ERGIC1	BTCA-SG
chr3	171065199	171065200	ins	inEnhancer	GM12878	ENST00000393784.3/ERGIC1;ENST00000520326.1/ERGIC1;ENST00000523291.1/ERGIC1	LMS-FR
chr3	171065201	171065202	ins	inEnhancer	GM12878	ENST00000393784.3/ERGIC1;ENST00000520326.1/ERGIC1;ENST00000523291.1/ERGIC1	LMS-FR
chr3	171065204	171065205	ins	inEnhancer	GM12878	ENST00000393784.3/ERGIC1;ENST00000520326.1/ERGIC1;ENST00000523291.1/ERGIC1	LMS-FR
chr3	171065205	171065211	del	inEnhancer	GM12878	ENST00000393784.3/ERGIC1;ENST00000520326.1/ERGIC1;ENST00000523291.1/ERGIC1	LMS-FR
chr3	171065208	171065210	del	inEnhancer	GM12878	ENST00000393784.3/ERGIC1;ENST00000520326.1/ERGIC1;ENST00000523291.1/ERGIC1	LMS-FR
chr3	171065208	171065209	ins	inEnhancer	GM12878	ENST00000393784.3/ERGIC1;ENST00000520326.1/ERGIC1;ENST00000523291.1/ERGIC1	PACA-CA
chr3	171065209	171065210	ins	inEnhancer	GM12878	ENST00000393784.3/ERGIC1;ENST00000520326.1/ERGIC1;ENST00000523291.1/ERGIC1	LMS-FR
chr3	171065210	171065211	ins	inEnhancer	GM12878	ENST00000393784.3/ERGIC1;ENST00000520326.1/ERGIC1;ENST00000523291.1/ERGIC1	LMS-FR
chr5	80902644	80902645	SNV	inEnhancer	hNPC	ENST00000393784.3/ERGIC1;ENST00000520326.1/ERGIC1;ENST00000523291.1/ERGIC1	MELA-AU
chr5	158425383	158425384	SNV	inEnhancer	GM12878	ENST00000393784.3/ERGIC1;ENST00000520326.1/ERGIC1;ENST00000523291.1/ERGIC1	PBCA-US
chr5	172138276	172138277	SNV	inEnhancer	HeLa	ENST00000393784.3/ERGIC1	PACA-CA
chr5	172254015	172254016	SNV	inEnhancer	HeLa	ENST00000393784.3/ERGIC1	MELA-AU
chr5	172254062	172254063	SNV	inEnhancer	HeLa	ENST00000393784.3/ERGIC1	BRCA-EU
chr5	172254549	172254550	SNV	inEnhancer	HeLa	ENST00000393784.3/ERGIC1	MELA-AU
chr5	172256742	172256743	SNV	inPromoter	HeLa	ENST00000393784.3/ERGIC1	SKCA-BR
chr5	172256750	172256751	SNV	inPromoter	HeLa	ENST00000393784.3/ERGIC1	ESAD-UK
chr5	172256750	172256751	SNV	inPromoter	HeLa	ENST00000393784.3/ERGIC1	ESAD-UK
chr5	172258027	172258028	SNV	inPromoter	HeLa	ENST00000393784.3/ERGIC1	MELA-AU
chr5	172261132	172261133	SNV	inPromoter	HeLa	ENST00000393784.3/ERGIC1;ENST00000520326.1/ERGIC1;ENST00000523291.1/ERGIC1	MALY-DE
chr5	172261529	172261530	SNV	inPromoter	GM12878	ENST00000393784.3/ERGIC1;ENST00000520326.1/ERGIC1;ENST00000523291.1/ERGIC1	PRAD-UK
chr5	172261552	172261553	SNV	inPromoter	GM12878	ENST00000393784.3/ERGIC1;ENST00000520326.1/ERGIC1;ENST00000523291.1/ERGIC1	COCA-CN
chr5	172262198	172262199	SNV	inPromoter	hNPC	ENST00000393784.3/ERGIC1;ENST00000520326.1/ERGIC1;ENST00000523291.1/ERGIC1	LIRI-JP
chr5	172262201	172262202	SNV	inPromoter	hNPC	ENST00000393784.3/ERGIC1;ENST00000520326.1/ERGIC1;ENST00000523291.1/ERGIC1	SKCA-BR
chr5	172262815	172262816	SNV	inPromoter	HeLa	ENST00000393784.3/ERGIC1;ENST00000520326.1/ERGIC1;ENST00000523291.1/ERGIC1	PACA-CA
chr5	172262834	172262835	SNV	inPromoter	HeLa	ENST00000393784.3/ERGIC1;ENST00000520326.1/ERGIC1;ENST00000523291.1/ERGIC1	MELA-AU
chr5	172262838	172262842	del	inPromoter	HeLa	ENST00000393784.3/ERGIC1;ENST00000520326.1/ERGIC1;ENST00000523291.1/ERGIC1	BTCA-SG
chr5	172262838	172262839	ins	inPromoter	HeLa	ENST00000393784.3/ERGIC1;ENST00000520326.1/ERGIC1;ENST00000523291.1/ERGIC1	PACA-CA
chr5	172262839	172262840	ins	inPromoter	HeLa	ENST00000393784.3/ERGIC1;ENST00000520326.1/ERGIC1;ENST00000523291.1/ERGIC1	PACA-CA
chr5	172262866	172262867	SNV	inPromoter	HeLa	ENST00000393784.3/ERGIC1;ENST00000520326.1/ERGIC1;ENST00000523291.1/ERGIC1	ESAD-UK
chr5	172263075	172263076	SNV	inPromoter	HeLa	ENST00000393784.3/ERGIC1;ENST00000520326.1/ERGIC1;ENST00000523291.1/ERGIC1	MELA-AU
chr5	172330968	172330969	ins	inPromoter	K562	ENST00000326654.2/ERGIC1;ENST00000518247.1/ERGIC1;ENST00000519567.1/ERGIC1	LMS-FR
chr5	172331770	172331771	SNV	inPromoter	HeLa	ENST00000326654.2/ERGIC1;ENST00000518247.1/ERGIC1;ENST00000519567.1/ERGIC1	BRCA-EU|BRCA-FR
chr5	172332557	172332558	SNV	inPromoter	HeLa	ENST00000519567.1/ERGIC1	LUSC-KR|LAML-KR|COCA-CN|LICA-CN
chr5	172332564	172332565	del	inPromoter	HeLa	ENST00000519567.1/ERGIC1	PRAD-CA
chr6	4806268	4806269	SNV	inEnhancer	HeLa	ENST00000393784.3/ERGIC1;ENST00000520326.1/ERGIC1;ENST00000523291.1/ERGIC1	PBCA-US
chr10	27071564	27071565	SNV	inEnhancer	HeLa	ENST00000519567.1/ERGIC1	LAML-KR
chr10	27071570	27071571	SNV	inEnhancer	HeLa	ENST00000519567.1/ERGIC1	ESAD-UK
chr10	27071649	27071651	del	inEnhancer	HeLa	ENST00000519567.1/ERGIC1	SKCA-BR
chr10	27071665	27071666	del	inEnhancer	HeLa	ENST00000519567.1/ERGIC1	LMS-FR
chr10	33236900	33236901	SNV	inEnhancer	HeLa	ENST00000393784.3/ERGIC1;ENST00000520326.1/ERGIC1;ENST00000523291.1/ERGIC1	ESAD-UK
chr10	33236916	33236917	SNV	inEnhancer	HeLa	ENST00000393784.3/ERGIC1;ENST00000520326.1/ERGIC1;ENST00000523291.1/ERGIC1	SKCA-BR
chr11	65204868	65204869	SNV	inEnhancer	HeLa	ENST00000393784.3/ERGIC1;ENST00000520326.1/ERGIC1;ENST00000523291.1/ERGIC1	PRAD-CA
chr11	65204869	65204870	SNV	inEnhancer	HeLa	ENST00000393784.3/ERGIC1;ENST00000520326.1/ERGIC1;ENST00000523291.1/ERGIC1	PRAD-CA
chr11	65204889	65204890	SNV	inEnhancer	HeLa	ENST00000393784.3/ERGIC1;ENST00000520326.1/ERGIC1;ENST00000523291.1/ERGIC1	ESAD-UK
chr11	65204891	65204892	SNV	inEnhancer	HeLa	ENST00000393784.3/ERGIC1;ENST00000520326.1/ERGIC1;ENST00000523291.1/ERGIC1	ESAD-UK
chr11	65204902	65204903	SNV	inEnhancer	HeLa	ENST00000393784.3/ERGIC1;ENST00000520326.1/ERGIC1;ENST00000523291.1/ERGIC1	LIRI-JP
chr11	65205293	65205294	SNV	inEnhancer	HeLa	ENST00000393784.3/ERGIC1;ENST00000520326.1/ERGIC1;ENST00000523291.1/ERGIC1	PBCA-US
chr11	65205345	65205346	SNV	inEnhancer	HeLa	ENST00000393784.3/ERGIC1;ENST00000520326.1/ERGIC1;ENST00000523291.1/ERGIC1	MELA-AU
chr11	65207452	65207453	ins	inEnhancer	HeLa	ENST00000393784.3/ERGIC1	LICA-CN
chr11	65207468	65207469	SNV	inEnhancer	HeLa	ENST00000393784.3/ERGIC1	LAML-KR
chr11	65207527	65207528	SNV	inEnhancer	HeLa	ENST00000393784.3/ERGIC1	LICA-CN
chr11	65207548	65207549	SNV	inEnhancer	HeLa	ENST00000393784.3/ERGIC1	LIRI-JP
chr11	65210449	65210463	del	inEnhancer	HeLa	ENST00000393784.3/ERGIC1;ENST00000520326.1/ERGIC1;ENST00000523291.1/ERGIC1	PACA-CA
chr11	65210490	65210491	SNV	inEnhancer	HeLa	ENST00000393784.3/ERGIC1;ENST00000520326.1/ERGIC1;ENST00000523291.1/ERGIC1	LAML-KR
chr11	65211228	65211239	MNV	inEnhancer	HeLa	ENST00000393784.3/ERGIC1;ENST00000520326.1/ERGIC1;ENST00000523291.1/ERGIC1	PACA-CA
chr11	65211233	65211238	del	inEnhancer	HeLa	ENST00000393784.3/ERGIC1;ENST00000520326.1/ERGIC1;ENST00000523291.1/ERGIC1	PACA-CA
chr11	65211236	65211239	del	inEnhancer	HeLa	ENST00000393784.3/ERGIC1;ENST00000520326.1/ERGIC1;ENST00000523291.1/ERGIC1	PACA-CA
chr14	70390602	70390603	SNV	inEnhancer	HeLa	ENST00000326654.2/ERGIC1;ENST00000518247.1/ERGIC1;ENST00000519567.1/ERGIC1	MELA-AU
chr14	70390660	70390661	SNV	inEnhancer	HeLa	ENST00000326654.2/ERGIC1;ENST00000518247.1/ERGIC1;ENST00000519567.1/ERGIC1	PACA-CA
chr16	90254496	90254497	SNV	inEnhancer	K562	ENST00000393784.3/ERGIC1;ENST00000520326.1/ERGIC1;ENST00000523291.1/ERGIC1	MELA-AU
chr16	90254511	90254512	SNV	inEnhancer	K562	ENST00000393784.3/ERGIC1;ENST00000520326.1/ERGIC1;ENST00000523291.1/ERGIC1	MELA-AU
chr16	90254562	90254563	SNV	inEnhancer	K562	ENST00000393784.3/ERGIC1;ENST00000520326.1/ERGIC1;ENST00000523291.1/ERGIC1	PBCA-US
chr18	33047424	33047425	SNV	inEnhancer	GM12878	ENST00000393784.3/ERGIC1;ENST00000520326.1/ERGIC1;ENST00000523291.1/ERGIC1	LICA-FR
chr21	37768959	37768960	SNV	inEnhancer	K562	ENST00000326654.2/ERGIC1;ENST00000518247.1/ERGIC1;ENST00000519567.1/ERGIC1	ESAD-UK
chr21	37768962	37768963	SNV	inEnhancer	K562	ENST00000326654.2/ERGIC1;ENST00000518247.1/ERGIC1;ENST00000519567.1/ERGIC1	PACA-CA|ESAD-UK
chr21	37768972	37768973	SNV	inEnhancer	K562	ENST00000326654.2/ERGIC1;ENST00000518247.1/ERGIC1;ENST00000519567.1/ERGIC1	ESAD-UK
chr22	29609659	29609660	SNV	inEnhancer	GM12878	ENST00000393784.3/ERGIC1;ENST00000520326.1/ERGIC1;ENST00000523291.1/ERGIC1	LIRI-JP
chr22	29609693	29609694	SNV	inEnhancer	GM12878	ENST00000393784.3/ERGIC1;ENST00000520326.1/ERGIC1;ENST00000523291.1/ERGIC1	MELA-AU
chr22	29609694	29609695	SNV	inEnhancer	GM12878	ENST00000393784.3/ERGIC1;ENST00000520326.1/ERGIC1;ENST00000523291.1/ERGIC1	MELA-AU
chr6	39816153	39816154	SNV	inPromoter	hNPC	ENST00000405961.3/DAAM2	PACA-CA
chr6	39816169	39816170	SNV	inPromoter	hNPC	ENST00000405961.3/DAAM2	MELA-AU
chr11	65266787	65266788	SNV	inEnhancer	hNPC	ENST00000405961.3/DAAM2	MALY-DE
chr11	65266788	65266789	SNV	inEnhancer	hNPC	ENST00000405961.3/DAAM2	MALY-DE
chr11	65266791	65266792	SNV	inEnhancer	hNPC	ENST00000405961.3/DAAM2	HNSC-US|UCEC-US
chr11	65266800	65266801	SNV	inEnhancer	hNPC	ENST00000405961.3/DAAM2	MALY-DE
chr11	65266802	65266803	del	inEnhancer	hNPC	ENST00000405961.3/DAAM2	GACA-JP
chr11	65266802	65266803	SNV	inEnhancer	hNPC	ENST00000405961.3/DAAM2	PBCA-DE
chr11	65266803	65266804	SNV	inEnhancer	hNPC	ENST00000405961.3/DAAM2	SKCA-BR
chr11	65266805	65266806	SNV	inEnhancer	hNPC	ENST00000405961.3/DAAM2	UCEC-US
chr11	65270792	65270793	SNV	inEnhancer	hNPC	ENST00000405961.3/DAAM2	UCEC-US
chr11	65270794	65270795	SNV	inEnhancer	hNPC	ENST00000405961.3/DAAM2	UCEC-US
chr11	65270804	65270805	SNV	inEnhancer	hNPC	ENST00000405961.3/DAAM2	LICA-CN
chr11	65270818	65270819	SNV	inEnhancer	hNPC	ENST00000405961.3/DAAM2	STAD-US
chr11	65270823	65270824	SNV	inEnhancer	hNPC	ENST00000405961.3/DAAM2	UCEC-US
chr11	65270828	65270829	ins	inEnhancer	hNPC	ENST00000405961.3/DAAM2	LUAD-US
chr11	65270833	65270834	SNV	inEnhancer	hNPC	ENST00000405961.3/DAAM2	UCEC-US
chr9	12791030	12791031	SNV	inEnhancer	HeLa	ENST00000360538.2/TOPORS;ENST00000366355.1/AL353671.1;ENST00000366466.4/AL353671.3;ENST00000425533.1/TOPORS-AS1;ENST00000450093.1/TOPORS-AS1;ENST00000453396.1/TOPORS-AS1;ENST00000458036.1/TOPORS-AS1;ENST00000540066.1/TOPORS-AS1	LAML-KR
chr9	12791037	12791038	SNV	inEnhancer	HeLa	ENST00000360538.2/TOPORS;ENST00000366355.1/AL353671.1;ENST00000366466.4/AL353671.3;ENST00000425533.1/TOPORS-AS1;ENST00000450093.1/TOPORS-AS1;ENST00000453396.1/TOPORS-AS1;ENST00000458036.1/TOPORS-AS1;ENST00000540066.1/TOPORS-AS1	BRCA-EU
chr9	32549717	32549718	SNV	inPromoter	HepG2	ENST00000360538.2/TOPORS;ENST00000366355.1/AL353671.1;ENST00000366466.4/AL353671.3;ENST00000425533.1/TOPORS-AS1;ENST00000450093.1/TOPORS-AS1;ENST00000453396.1/TOPORS-AS1;ENST00000458036.1/TOPORS-AS1;ENST00000540066.1/TOPORS-AS1	LIRI-JP
chr9	32549727	32549728	SNV	inPromoter	HepG2	ENST00000360538.2/TOPORS;ENST00000366355.1/AL353671.1;ENST00000366466.4/AL353671.3;ENST00000425533.1/TOPORS-AS1;ENST00000450093.1/TOPORS-AS1;ENST00000453396.1/TOPORS-AS1;ENST00000458036.1/TOPORS-AS1;ENST00000540066.1/TOPORS-AS1	LICA-CN
chr9	32551699	32551700	SNV	inPromoter	HeLa	ENST00000360538.2/TOPORS;ENST00000366355.1/AL353671.1;ENST00000366466.4/AL353671.3;ENST00000425533.1/TOPORS-AS1;ENST00000450093.1/TOPORS-AS1;ENST00000453396.1/TOPORS-AS1;ENST00000458036.1/TOPORS-AS1;ENST00000540066.1/TOPORS-AS1	BRCA-UK
chr9	32551776	32551777	SNV	inPromoter	HeLa	ENST00000360538.2/TOPORS;ENST00000366355.1/AL353671.1;ENST00000366466.4/AL353671.3;ENST00000425533.1/TOPORS-AS1;ENST00000450093.1/TOPORS-AS1;ENST00000453396.1/TOPORS-AS1;ENST00000458036.1/TOPORS-AS1;ENST00000540066.1/TOPORS-AS1	BTCA-JP
chr9	32551798	32551799	SNV	inPromoter	HeLa	ENST00000360538.2/TOPORS;ENST00000366355.1/AL353671.1;ENST00000366466.4/AL353671.3;ENST00000425533.1/TOPORS-AS1;ENST00000450093.1/TOPORS-AS1;ENST00000453396.1/TOPORS-AS1;ENST00000458036.1/TOPORS-AS1;ENST00000540066.1/TOPORS-AS1	ESAD-UK
chr9	32551851	32551852	SNV	inPromoter	HeLa	ENST00000360538.2/TOPORS;ENST00000366355.1/AL353671.1;ENST00000366466.4/AL353671.3;ENST00000425533.1/TOPORS-AS1;ENST00000450093.1/TOPORS-AS1;ENST00000453396.1/TOPORS-AS1;ENST00000458036.1/TOPORS-AS1;ENST00000540066.1/TOPORS-AS1	BTCA-JP
chr9	32551865	32551866	SNV	inPromoter	HeLa	ENST00000360538.2/TOPORS;ENST00000366355.1/AL353671.1;ENST00000366466.4/AL353671.3;ENST00000425533.1/TOPORS-AS1;ENST00000450093.1/TOPORS-AS1;ENST00000453396.1/TOPORS-AS1;ENST00000458036.1/TOPORS-AS1;ENST00000540066.1/TOPORS-AS1	GACA-JP
chr9	33839670	33839671	SNV	inEnhancer	HeLa	ENST00000360538.2/TOPORS;ENST00000366355.1/AL353671.1;ENST00000366466.4/AL353671.3;ENST00000425533.1/TOPORS-AS1;ENST00000450093.1/TOPORS-AS1;ENST00000453396.1/TOPORS-AS1;ENST00000458036.1/TOPORS-AS1;ENST00000540066.1/TOPORS-AS1	PACA-CA
chr12	20571979	20571980	SNV	inEnhancer	HeLa	ENST00000360538.2/TOPORS;ENST00000366355.1/AL353671.1;ENST00000366466.4/AL353671.3;ENST00000425533.1/TOPORS-AS1;ENST00000450093.1/TOPORS-AS1;ENST00000453396.1/TOPORS-AS1;ENST00000458036.1/TOPORS-AS1;ENST00000540066.1/TOPORS-AS1	ESAD-UK
chr12	20572027	20572028	SNV	inEnhancer	HeLa	ENST00000360538.2/TOPORS;ENST00000366355.1/AL353671.1;ENST00000366466.4/AL353671.3;ENST00000425533.1/TOPORS-AS1;ENST00000450093.1/TOPORS-AS1;ENST00000453396.1/TOPORS-AS1;ENST00000458036.1/TOPORS-AS1;ENST00000540066.1/TOPORS-AS1	ESAD-UK
chr11	85749123	85749124	SNV	inEnhancer	GM12878	ENST00000311604.3/LSP1	GACA-CN																	rs140810086	11q14.1	eGFRcr_eGFRcys	85099216	85388172	DLG2	1.50x10-8
chr11	85749135	85749136	SNV	inEnhancer	GM12878	ENST00000311604.3/LSP1	SKCA-BR																			eGFRcr_eGFRcys_sRAGE				5.41x10-10
chr11	85749158	85749159	SNV	inEnhancer	GM12878	ENST00000311604.3/LSP1	PBCA-US																			eGFRcys_sRAGE				4.66x10-8
chr13	25591043	25591044	del	inPromoter	hNPC	ENST00000599825.1/LSP1	LMS-FR
chr13	25591543	25591544	SNV	inPromoter	hNPC	ENST00000599825.1/LSP1	GACA-CN
chr13	25591547	25591548	SNV	inPromoter	hNPC	ENST00000599825.1/LSP1	MALY-DE
chr16	19825212	19825213	SNV	inEnhancer	hNPC	ENST00000599825.1/LSP1	MELA-AU
chr7	6262837	6262838	SNV	inEnhancer	HeLa	ENST00000313778.5/DALRD3;ENST00000326739.4/IMPDH2;ENST00000429182.1/IMPDH2;ENST00000607245.1/RP13-131K19.6	LIRI-JP
chr7	6262930	6262931	SNV	inEnhancer	HeLa	ENST00000377264.3/ATG2A;ENST00000418259.1/ATG2A;ENST00000421419.2/ATG2A;ENST00000526559.1/PPP2R5B	PACA-AU
chr8	107559965	107559966	SNV	inEnhancer	IMR90	ENST00000418259.1/ATG2A	MELA-AU|SKCA-BR
chr8	107559999	107560000	SNV	inEnhancer	IMR90	ENST00000418259.1/ATG2A	PACA-AU
chr9	136761596	136761597	SNV	inEnhancer	HeLa	ENST00000377264.3/ATG2A;ENST00000418259.1/ATG2A;ENST00000421419.2/ATG2A;ENST00000526559.1/PPP2R5B	MELA-AU
chr9	139620669	139620670	SNV	inEnhancer	HeLa	ENST00000418259.1/ATG2A	PACA-CA
chr9	139620687	139620701	del	inEnhancer	HeLa	ENST00000418259.1/ATG2A	PBCA-US
chr11	64682388	64682389	SNV	inPromoter	HeLa	ENST00000418259.1/ATG2A	COCA-CN
chr11	64683607	64683608	SNV	inPromoter	HeLa	ENST00000377264.3/ATG2A;ENST00000418259.1/ATG2A;ENST00000421419.2/ATG2A;ENST00000526559.1/PPP2R5B	LINC-JP
chr15	34950194	34950195	SNV	inEnhancer	K562	ENST00000377264.3/ATG2A;ENST00000418259.1/ATG2A;ENST00000421419.2/ATG2A;ENST00000526559.1/PPP2R5B	SKCA-BR
chr15	34950222	34950223	SNV	inEnhancer	K562	ENST00000377264.3/ATG2A;ENST00000418259.1/ATG2A;ENST00000421419.2/ATG2A;ENST00000526559.1/PPP2R5B	MELA-AU
chr15	34950233	34950234	SNV	inEnhancer	K562	ENST00000377264.3/ATG2A;ENST00000418259.1/ATG2A;ENST00000421419.2/ATG2A;ENST00000526559.1/PPP2R5B	PACA-CA
chr15	34950266	34950267	SNV	inEnhancer	K562	ENST00000377264.3/ATG2A;ENST00000418259.1/ATG2A;ENST00000421419.2/ATG2A;ENST00000526559.1/PPP2R5B	MELA-AU
chr15	34951558	34951559	SNV	inEnhancer	K562	ENST00000377264.3/ATG2A;ENST00000418259.1/ATG2A;ENST00000421419.2/ATG2A;ENST00000526559.1/PPP2R5B	MELA-AU
chr15	34951562	34951563	SNV	inEnhancer	K562	ENST00000377264.3/ATG2A;ENST00000418259.1/ATG2A;ENST00000421419.2/ATG2A;ENST00000526559.1/PPP2R5B	MELA-AU
chr2	40085741	40085742	SNV	inEnhancer	hNPC	ENST00000374810.3/TP53INP2	LAML-KR
chr2	40085743	40085744	SNV	inEnhancer	hNPC	ENST00000374810.3/TP53INP2	LIRI-JP
chr2	40085745	40085746	SNV	inEnhancer	hNPC	ENST00000374810.3/TP53INP2	PBCA-US
chr2	40085759	40085761	MNV	inEnhancer	hNPC	ENST00000374810.3/TP53INP2	MELA-AU
chr2	40085764	40085765	SNV	inEnhancer	hNPC	ENST00000374810.3/TP53INP2	LAML-KR
chr2	164525325	164525326	SNV	inEnhancer	HeLa	ENST00000374810.3/TP53INP2	PACA-CA
chr2	164525325	164525326	SNV	inEnhancer	hNPC	ENST00000374810.3/TP53INP2	PACA-CA
chr2	164525344	164525345	SNV	inEnhancer	HeLa	ENST00000374810.3/TP53INP2	MELA-AU
chr2	164525344	164525345	SNV	inEnhancer	hNPC	ENST00000374810.3/TP53INP2	MELA-AU
chr2	164525357	164525358	SNV	inEnhancer	HeLa	ENST00000374810.3/TP53INP2	PBCA-US
chr2	164525357	164525358	SNV	inEnhancer	hNPC	ENST00000374810.3/TP53INP2	PBCA-US
chr2	164525373	164525374	SNV	inEnhancer	HeLa	ENST00000374810.3/TP53INP2	SKCA-BR
chr2	164525373	164525374	SNV	inEnhancer	hNPC	ENST00000374810.3/TP53INP2	SKCA-BR
chr2	164525404	164525405	SNV	inEnhancer	HeLa	ENST00000374810.3/TP53INP2	ESAD-UK|MELA-AU
chr2	164525404	164525405	SNV	inEnhancer	hNPC	ENST00000374810.3/TP53INP2	ESAD-UK|MELA-AU
chr2	164525435	164525436	SNV	inEnhancer	HeLa	ENST00000374810.3/TP53INP2	PBCA-US
chr2	164525435	164525436	SNV	inEnhancer	hNPC	ENST00000374810.3/TP53INP2	PBCA-US
chr2	164525446	164525447	SNV	inEnhancer	hNPC	ENST00000374810.3/TP53INP2	MELA-AU
chr2	164525447	164525448	SNV	inEnhancer	hNPC	ENST00000374810.3/TP53INP2	MALY-DE
chr2	164525455	164525456	del	inEnhancer	hNPC	ENST00000374810.3/TP53INP2	PACA-CA
chr2	164525816	164525817	SNV	inEnhancer	hNPC	ENST00000374810.3/TP53INP2	MALY-DE
chr2	164525821	164525822	SNV	inEnhancer	hNPC	ENST00000374810.3/TP53INP2	MALY-DE
chr4	41409329	41409330	SNV	inEnhancer	HeLa	ENST00000374809.2/TP53INP2;ENST00000374810.3/TP53INP2;ENST00000414082.1/TP53INP2;ENST00000451665.1/TP53INP2	MELA-AU
chr4	41409348	41409349	SNV	inEnhancer	HeLa	ENST00000374809.2/TP53INP2;ENST00000374810.3/TP53INP2;ENST00000414082.1/TP53INP2;ENST00000451665.1/TP53INP2	MELA-AU
chr4	41409374	41409375	SNV	inEnhancer	HeLa	ENST00000374809.2/TP53INP2;ENST00000374810.3/TP53INP2;ENST00000414082.1/TP53INP2;ENST00000451665.1/TP53INP2	ESAD-UK
chr4	41409398	41409399	SNV	inEnhancer	HeLa	ENST00000374809.2/TP53INP2;ENST00000374810.3/TP53INP2;ENST00000414082.1/TP53INP2;ENST00000451665.1/TP53INP2	MELA-AU
chr6	41686413	41686414	del	inEnhancer	IMR90	ENST00000374809.2/TP53INP2;ENST00000374810.3/TP53INP2;ENST00000414082.1/TP53INP2;ENST00000451665.1/TP53INP2	BTCA-SG
chr6	41686430	41686431	SNV	inEnhancer	IMR90	ENST00000374809.2/TP53INP2;ENST00000374810.3/TP53INP2;ENST00000414082.1/TP53INP2;ENST00000451665.1/TP53INP2	MALY-DE
chr6	41686460	41686461	SNV	inEnhancer	IMR90	ENST00000374809.2/TP53INP2;ENST00000374810.3/TP53INP2;ENST00000414082.1/TP53INP2;ENST00000451665.1/TP53INP2	UTCA-FR
chr6	41686469	41686470	SNV	inEnhancer	IMR90	ENST00000374809.2/TP53INP2;ENST00000374810.3/TP53INP2;ENST00000414082.1/TP53INP2;ENST00000451665.1/TP53INP2	OV-AU
chr7	69459157	69459158	SNV	inEnhancer	hNPC	ENST00000374809.2/TP53INP2;ENST00000374810.3/TP53INP2;ENST00000414082.1/TP53INP2;ENST00000451665.1/TP53INP2	MELA-AU
chr7	69459216	69459217	SNV	inEnhancer	hNPC	ENST00000374809.2/TP53INP2;ENST00000374810.3/TP53INP2;ENST00000414082.1/TP53INP2;ENST00000451665.1/TP53INP2	ESAD-UK
chr11	34367175	34367176	SNV	inEnhancer	HeLa	ENST00000374809.2/TP53INP2;ENST00000374810.3/TP53INP2;ENST00000414082.1/TP53INP2;ENST00000451665.1/TP53INP2	LAML-KR
chr11	34367179	34367180	SNV	inEnhancer	HeLa	ENST00000374809.2/TP53INP2;ENST00000374810.3/TP53INP2;ENST00000414082.1/TP53INP2;ENST00000451665.1/TP53INP2	LICA-FR
chr15	57230573	57230574	SNV	inEnhancer	hNPC	ENST00000374810.3/TP53INP2	NKTL-SG
chr15	57230585	57230586	SNV	inEnhancer	hNPC	ENST00000374810.3/TP53INP2	PACA-CA
chr20	17562048	17562049	SNV	inEnhancer	HeLa	ENST00000374809.2/TP53INP2;ENST00000374810.3/TP53INP2;ENST00000414082.1/TP53INP2;ENST00000451665.1/TP53INP2	SKCA-BR
chr20	33289479	33289480	SNV	inPromoter	hNPC	ENST00000374810.3/TP53INP2	SKCA-BR
chr20	33289483	33289484	SNV	inPromoter	hNPC	ENST00000374810.3/TP53INP2	MELA-AU
chr20	33290472	33290473	SNV	inPromoter	hNPC	ENST00000374810.3/TP53INP2	BRCA-EU
chr20	33290827	33290828	SNV	inPromoter	hNPC	ENST00000374810.3/TP53INP2	PBCA-US
chr20	33290828	33290829	SNV	inPromoter	hNPC	ENST00000374810.3/TP53INP2	CLLE-ES
chr20	33292508	33292509	SNV	inPromoter	HeLa	ENST00000374809.2/TP53INP2;ENST00000374810.3/TP53INP2;ENST00000414082.1/TP53INP2;ENST00000451665.1/TP53INP2	PRAD-UK
chr20	33292559	33292560	SNV	inPromoter	HeLa	ENST00000374809.2/TP53INP2;ENST00000374810.3/TP53INP2;ENST00000414082.1/TP53INP2;ENST00000451665.1/TP53INP2	PBCA-US
chr20	33293114	33293115	SNV	inPromoter	hNPC	ENST00000374809.2/TP53INP2;ENST00000374810.3/TP53INP2;ENST00000414082.1/TP53INP2;ENST00000451665.1/TP53INP2	LICA-FR
Note: RNA in situ conformation sequencing (RIC-seq) technology was used to construct the high-resolution enhancer–promoter RNA interaction (EPRI) maps in seven cell lines: HeLa is the first immortal human cells to be grown in culture; ES is a human embryonic stem; HepG2 is a human liver cancer cell line; K562 is a lymphoblast cell line; GM12878 is a lymphoblastoid cell line; IMR-90 is human foetal lung; and NPC is a human neural progenitor cell. The EPRI maps predict associations of variants from the International Cancer Genome Consortium database (ICGC; https://dcc.icgc.org/) with gene expression levels.

### Sheet: Project labels
http://www.innovebioinfo.com/Database/SMDB/sample_file/ICGC.html
Project Code: Project Name(Primary Site,Country)
ICGC-ALL-US: Acute Lymphoblastic Leukemia - TARGET, US(Blood,United States)
ICGC-AML-US: Acute Myeloid Leukemia - TARGET, US(Blood,United States)
ICGC-BLCA-CN: Bladder Cancer - CN(Bladder,China)
ICGC-BLCA-US: Bladder Urothelial Cancer - TCGA, US(Bladder,United States)
ICGC-BOCA-FR: Soft Tissue cancer - Ewing sarcoma - FR(Bone,France)
ICGC-BOCA-UK: Bone Cancer - UK(Bone,United Kingdom)
ICGC-BPLL-FR: B-Cell Prolymphocytic Leukemia(Blood,France)
ICGC-BRCA-EU: Breast ER+ and HER2- Cancer - EU/UK(Breast,European Union, United Kingdom)
ICGC-BRCA-FR: Breast Cancer - FR(Breast,France)
ICGC-BRCA-KR: Breast Cancer - Very young women(Breast,South Korea)
ICGC-BRCA-UK: Breast Triple Negative/Lobular Cancer - UK(Breast,United Kingdom)
ICGC-BRCA-US: Breast Cancer - TCGA, US(Breast,United States)
ICGC-BTCA-JP: Biliary Tract Cancer - JP(Gall Bladder,Japan)
ICGC-BTCA-SG: Biliary Tract Cancer - SG(Gall Bladder,Singapore)
ICGC-CESC-US: Cervical Squamous Cell Carcinoma - TCGA, US(Cervix,United States)
ICGC-CLLE-ES: Chronic Lymphocytic Leukemia - ES(Blood,Spain)
ICGC-CMDI-UK: Chronic Myeloid Disorders - UK(Blood,United Kingdom)
ICGC-COAD-US: Colon Adenocarcinoma - TCGA, US(Colorectal,United States)
ICGC-COCA-CN: Colorectal Cancer - CN(Colorectal,China)
ICGC-DLBC-US: Lymphoid Neoplasm Diffuse Large B-cell Lymphoma - TCGA, US(Blood,United States)
ICGC-EOPC-DE: Early Onset Prostate Cancer - DE(Prostate,Germany)
ICGC-ESAD-UK: Esophageal Adenocarcinoma - UK(Esophagus,United Kingdom)
ICGC-ESCA-CN: Esophageal Cancer - CN(Esophagus,China)
ICGC-GACA-CN: Gastric Cancer - CN(Stomach,China)
ICGC-GACA-JP: Gastric Cancer - JP(Stomach,Japan)
ICGC-GBM-US: Brain Glioblastoma Multiforme - TCGA, US(Brain,United States)
ICGC-HNSC-US: Head and Neck Squamous Cell Carcinoma - TCGA, US(Head and neck,United States)
ICGC-KICH-US: Kidney Chromophobe - TCGA, US(Kidney,United States)
ICGC-KIRC-US: Kidney Renal Clear Cell Carcinoma - TCGA, US(Kidney,United States)
ICGC-KIRP-US: Kidney Renal Papillary Cell Carcinoma - TCGA, US(Kidney,United States)
ICGC-LAML-CN: Leukemia - CN(Blood,China)
ICGC-LAML-KR: Acute Myeloid Leukemia - KR(Blood,South Korea)
ICGC-LAML-US: Acute Myeloid Leukemia - TCGA, US(Blood,United States)
ICGC-LGG-US: Brain Lower Grade Glioma - TCGA, US(Brain,United States)
ICGC-LIAD-FR: Benign Liver Tumour - FR(Liver,France)
ICGC-LICA-CN: Liver Cancer - CN(Liver,China)
ICGC-LICA-FR: Liver Cancer - FR(Liver,France)
ICGC-LIHC-US: Liver Hepatocellular carcinoma - TCGA, US(Liver,United States)
ICGC-LIHM-FR: Liver Cancer - Hepatocellular macronodules(Liver,France)
ICGC-LINC-JP: Liver Cancer - NCC, JP(Liver,Japan)
ICGC-LIRI-JP: Liver Cancer - RIKEN, JP(Liver,Japan)
ICGC-LMS-FR: Soft tissue cancer - Leiomyosarcoma(Mesenchymal,France)
ICGC-LUAD-US: Lung Adenocarcinoma - TCGA, US(Lung,United States)
ICGC-LUSC-CN: Lung Cancer - CN(Lung,China)
ICGC-LUSC-KR: Lung Cancer - KR(Lung,South Korea)
ICGC-LUSC-US: Lung Squamous Cell Carcinoma - TCGA, US(Lung,United States)
ICGC-MALY-DE: Malignant Lymphoma - DE(Blood,Germany)
ICGC-MELA-AU: Skin Cancer - AU(Skin,Australia)
ICGC-NACA-CN: Nasopharyngeal cancer - CN(Nasopharynx,China)
ICGC-NBL-US: Neuroblastoma - TARGET, US(Nervous System,United States)
ICGC-NKTL-SG: Blood Cancer - T-cell and NK-cell lymphoma - SG(Blood,Singapore)
ICGC-ORCA-IN: Oral Cancer - IN(Head and neck,India)
ICGC-OV-AU: Ovarian Cancer - AU(Ovary,Australia)
ICGC-OV-US: Ovarian Serous Cystadenocarcinoma - TCGA, US(Ovary,United States)
ICGC-PAAD-US: Pancreatic Cancer - TCGA, US(Pancreas,United States)
ICGC-PACA-AU: Pancreatic Cancer - AU(Pancreas,Australia)
ICGC-PACA-CA: Pancreatic Cancer - CA(Pancreas,Canada)
ICGC-PAEN-AU: Pancreatic Cancer Endocrine neoplasms - AU(Pancreas,Australia)
ICGC-PAEN-IT: Pancreatic Endocrine Neoplasms - IT(Pancreas,Italy)
ICGC-PBCA-DE: Pediatric Brain Cancer - DE(Brain,Germany)
ICGC-PBCA-US: Pediatric Brain Tumor - Multiple subtypes(Brain,United States)
ICGC-PEME-CA: Pediatric Medulloblastoma - CA(Brain,Canada)
ICGC-PRAD-CA: Prostate Adenocarcinoma - CA(Prostate,Canada)
ICGC-PRAD-CN: Prostate Cancer - CN(Prostate,China)
ICGC-PRAD-FR: Prostate Cancer - Adenocarcinoma(Prostate,France)
ICGC-PRAD-UK: Prostate Adenocarcinoma - UK(Prostate,United Kingdom)
ICGC-PRAD-US: Prostate Adenocarcinoma - TCGA, US(Prostate,United States)
ICGC-READ-US: Rectum Adenocarcinoma - TCGA, US(Colorectal,United States)
ICGC-RECA-CN: Renal Cancer - CN(Kidney,China)
ICGC-RECA-EU: Renal Cell Cancer - EU/FR(Kidney,European Union, France)
ICGC-RT-US: Rhabdoid Tumors - TARGET, US(Kidney,United States)
ICGC-SARC-US: Sarcoma - TCGA, US(Mesenchymal,United States)
ICGC-SKCA-BR: Skin Adenocarcinoma - BR(Skin,Brazil)
ICGC-SKCM-US: Skin Cutaneous melanoma - TCGA, US(Skin,United States)
ICGC-STAD-US: Gastric Adenocarcinoma - TCGA, US(Stomach,United States)
ICGC-THCA-CN: Thyroid Cancer - CN(Head and neck,China)
ICGC-THCA-SA: Thyroid Cancer - SA(Head and neck,Saudi Arabia)
ICGC-THCA-US: Head and Neck Thyroid Carcinoma - TCGA, US(Head and neck,United States)
ICGC-UCEC-US: Uterine Corpus Endometrial Carcinoma- TCGA, US(Uterus,United States)
ICGC-UTCA-FR: Uterine Cancer - Carcinosarcoma(Uterus,France)
ICGC-WT-US: Wilms Tumor - TARGET, US(Kidney,United States)

### Sheet: GWAS variants affected EPRIs 
CMA TWAS				GWAS variants affected EPRIs							GWAS Catalog
Traits	Gene	Chr	CMA p-value	Chr	Start position	End position	Variant_Type	Location	Cell line	Affected gene	Trait	SNP IDs	Reported gene	GWAS p-value	Study accession	PMID
eGFRcr_eGFRcys_sRAGE	MTX1	1q22	1.99x10-7	chr1	155194978	155194979	SNV	inEnhancer	HeLa	ENST00000316721.4/MTX1;ENST00000368376.3/MTX1;ENST00000368378.3/THBS3;ENST00000457183.2/THBS3;ENST00000541990.1/THBS3;ENST00000609421.1/MTX1	blood urea nitrogen measurement	rs2049805	GBAP1	2 x 10-12	GCST001610	22797727
eGFRcr_sRAGE			1.1x10-7
				chr1	155194978	155194979	SNV	inEnhancer	HeLa	ENST00000316721.4/MTX1;ENST00000368376.3/MTX1;ENST00000368378.3/THBS3;ENST00000457183.2/THBS3;ENST00000541990.1/THBS3;ENST00000609421.1/MTX1	blood urea nitrogen measurement	rs2049805	GBAP1	2 x 10-12	GCST001610	22797727
